# Shared Genetic Susceptibility between Abdominal Aortic Aneurysm and Cardiometabolic Traits

**DOI:** 10.1101/2023.12.05.23299523

**Authors:** Shufen Zheng, Philip S. Tsao, Cuiping Pan

## Abstract

Abdominal aortic aneurysm (AAA) presents abnormal metabolism and co-occurs with cardiometabolic disorders, suggesting a shared genetic susceptibility. We investigated this commonality leveraging recent GWAS studies of AAA and 32 cardiometabolic traits (CMTs). Significant genetic correlations are found between AAA and 21 CMTs, among which are causal relationship with coronary artery disease, hypertension, lipid traits, and blood pressure. For each trait pair, we identified shared causal variants, genes, and pathways, which revealed cholesterol metabolism and immune responses were the shared most prominently. Additionally, we uncovered the tissue and cell type specificity in the shared signals, with strong enrichment across traits in liver, arteries, adipose tissues, macrophages, adipocytes, and fibroblasts. Finally, we leveraged drug-gene databases and identified several lipid-lowering drugs and antioxidants with high potential to treat AAA with comorbidities. Our study provides insight into the shared genetic mechanism for AAA and cardiometabolic traits and potential targets for pharmacological intervention.

## Supplemental Table 4 for "Shared Genetic Susceptibility between Abdominal Aortic Aneurysm and Cardiometabolic Traits"

### Sheet: Sheet1
Supplementary Table 4. List of credible set SNPs in each locus from fine-mapping.
Cross-traits	Sentinel SNP	99% credible-set SNPs	Sentinel SNP in credible-set	CHR	BP	CumSum
						Cross trait meta-analysis	AAA	CMTs
AAA-AF	rs4129267	TRUE	rs12126142	1	154425456	0.489771	0.266392	0.998958
AAA-AF			rs12133641	1	154428283	0.868518	0.992643	0.997526
AAA-AF			rs2228145	1	154426970	0.993812	0.765303	0.999973
AAA-AF			rs4129267	1	154426264	0.252273	0.525635	0.998057
AAA-AF			rs61812598	1	154420087	0.718777	0.935867	0.998564
AAA-BMI	rs10742179	FALSE	rs10501087	11	27670108	0.986087	0.995081	0.999646
AAA-BMI			rs11030104	11	27684517	0.667362	0.997486	0.878856
AAA-BMI			rs16917237	11	27702383	0.925425	0.998466	0.985556
AAA-BMI			rs7103411	11	27700125	0.991696	0.998932	0.998475
AAA-BMI			rs925947	11	27667367	0.817789	0.99978	0.999997
AAA-BMI	rs10822145	FALSE	rs10509186	10	65207018	0.977275	0.412924	0.997822
AAA-BMI			rs10509189	10	65264126	0.970624	0.702846	0.999435
AAA-BMI			rs10740126	10	65210935	0.956967	0.401416	0.997225
AAA-BMI			rs10740129	10	65250808	0.989933	0.5909	0.998151
AAA-BMI			rs10761741	10	65066186	0.718828	0.949522	0.967824
AAA-BMI			rs10761762	10	65184717	0.959901	0.581689	0.999293
AAA-BMI			rs10761766	10	65190327	0.988372	0.423878	0.998445
AAA-BMI			rs10761779	10	65274927	0.962787	0.496011	0.99653
AAA-BMI			rs10761785	10	65318766	0.218597	0.98978	0.191933
AAA-BMI			rs10822181	10	65325126	0.837987	0.445279	0.956413
AAA-BMI			rs12355784	10	65121565	0.965637	0.608927	0.994854
AAA-BMI			rs12768534	10	65340897	0.939225	0.980114	0.86161
AAA-BMI			rs2393966	10	65134814	0.975161	0.781906	0.995085
AAA-BMI			rs2893919	10	65134778	0.972893	0.774379	0.994621
AAA-BMI			rs3740331	10	65192288	0.991279	0.50582	0.99863
AAA-BMI			rs3847326	10	65331859	0.905083	0.881235	0.979044
AAA-BMI			rs4486511	10	65264266	0.983296	0.643862	0.996709
AAA-BMI			rs6479896	10	65126832	0.968278	0.6525	0.993816
AAA-BMI			rs6479905	10	65315231	0.526686	0.874864	0.550873
AAA-BMI			rs7073746	10	64904071	0.876297	0.151568	0.997678
AAA-BMI			rs7075195	10	65050659	0.781303	0.941635	0.813322
AAA-BMI			rs7076310	10	65135672	0.979383	0.811496	0.995305
AAA-BMI			rs7077256	10	65336185	0.945377	0.978609	0.932977
AAA-BMI			rs7080386	10	65048306	0.626988	0.840453	0.903772
AAA-BMI			rs7085018	10	65286667	0.985122	0.274246	0.999174
AAA-BMI			rs7092784	10	65214749	0.981343	0.434598	0.997945
AAA-BMI			rs7095571	10	65150959	0.986807	0.544282	0.99805
AAA-BMI			rs7897379	10	65301725	0.949946	0.317169	0.99939
AAA-BMI			rs7899657	10	65323265	0.930228	0.920098	0.944928
AAA-BMI			rs7919685	10	65315800	0.396066	0.710943	0.743183
AAA-BMI			rs7923609	10	65133822	0.953879	0.818824	0.997377
AAA-BMI	rs1878699	FALSE	rs11071951	15	67694766	0.988647	0.999924	1
AAA-BMI			rs11632574	15	67852405	0.985311	0.999992	1
AAA-BMI			rs11632776	15	67852645	0.980278	0.999993	1
AAA-BMI			rs2127162	15	68090824	0.923236	1	1
AAA-BMI			rs6494654	15	67681907	0.991805	0.999974	1
AAA-BMI			rs7359257	15	67702907	0.975159	0.999957	1
AAA-BMI	rs214105	TRUE	rs1002226	11	17405617	0.982377	0.999098	0.999824
AAA-BMI			rs1557765	11	17403639	0.988189	0.999982	0.461717
AAA-BMI			rs2051772	11	17389850	0.774954	0.993659	0.718131
AAA-BMI			rs2051773	11	17365209	0.976188	0.964488	0.999946
AAA-BMI			rs214105	11	17313521	0.407222	0.377575	0.999959
AAA-BMI			rs55948574	11	17310391	0.99105	0.20033	1
AAA-BMI			rs7928810	11	17372443	0.96214	0.992102	0.994694
AAA-BMI	rs4841452	TRUE	rs10093774	8	10703293	0.989825	0.869241	0.999999
AAA-BMI			rs10098699	8	10676756	0.988428	0.817201	1
AAA-BMI			rs10100265	8	10633159	0.971401	0.674736	0.999999
AAA-BMI			rs11250076	8	10647823	0.982069	0.956184	0.999904
AAA-BMI			rs11783247	8	10788875	0.959507	0.999504	0.968697
AAA-BMI			rs2116095	8	10635297	0.984656	0.439779	1
AAA-BMI			rs4240673	8	10787612	0.906151	0.999662	0.752134
AAA-BMI			rs4321967	8	10641407	0.677453	0.587016	0.999995
AAA-BMI			rs4841452	8	10687121	0.858983	0.0627399	1
AAA-BMI			rs6601529	8	10670550	0.979193	0.68613	1
AAA-BMI			rs6985109	8	10761585	0.380929	0.997836	0.920351
AAA-BMI			rs6989160	8	10705360	0.991128	0.707566	1
AAA-BMI			rs6993841	8	10632684	0.965881	0.850394	1
AAA-BMI			rs7002282	8	10666993	0.97622	0.341003	1
AAA-BMI			rs877116	8	10712945	0.938811	0.945944	0.999999
AAA-BMI			rs9969626	8	10670801	0.986929	0.305725	1
AAA-BMI	rs73149487	TRUE	rs56103247	20	62483184	0.975966	0.475473	0.812302
AAA-BMI			rs6011182	20	62474022	0.984227	0.959353	0.640267
AAA-BMI			rs6011186	20	62484008	0.990382	0.938614	0.854614
AAA-BMI			rs6062547	20	62481460	0.988153	0.971875	0.746427
AAA-BMI			rs73149487	20	62481351	0.624577	0.930606	0.690112
AAA-BMI	rs8047818	TRUE	rs1052429	16	69975360	0.999235	0.49799	0.968584
AAA-BMI			rs1566452	16	69963355	0.871669	0.466196	0.876084
AAA-BMI			rs1983016	16	69970329	0.829266	0.656266	0.816462
AAA-BMI			rs2270841	16	69967897	0.585719	0.0362536	0.84664
AAA-BMI			rs2270842	16	69970000	0.97557	0.778626	0.925088
AAA-BMI			rs2291961	16	69965592	0.907193	0.90679	0.90179
AAA-BMI			rs3748388	16	69974448	0.958497	0.712698	0.963183
AAA-BMI			rs3762177	16	69971965	0.98992	0.689168	0.946497
AAA-BMI			rs8047818	16	69967732	0.33697	0.142892	0.494861
AAA-BMI			rs8048590	16	69968367	0.72358	0.476962	0.281643
AAA-BMI			rs8048678	16	69968201	0.782753	0.557834	0.603202
AAA-BMI			rs904803	16	69970529	0.940958	0.764345	0.753352
AAA-BMI	rs9882740	TRUE	rs1049256	3	49763338	0.907934	0.999994	0.99739
AAA-BMI			rs10640	3	49454277	0.987846	0.542389	1
AAA-BMI			rs11130213	3	49712297	0.936429	0.292622	1
AAA-BMI			rs11130218	3	49752372	0.272788	0.999996	0.965847
AAA-BMI			rs1128535	3	49866392	0.82357	0.999997	0.702091
AAA-BMI			rs1131095	3	49714225	0.948101	0.337046	1
AAA-BMI			rs11706370	3	49441091	0.980215	0.927801	1
AAA-BMI			rs11709525	3	49690496	0.983728	0.322341	1
AAA-BMI			rs11709680	3	49745188	0.767606	0.999989	0.950676
AAA-BMI			rs11716575	3	49744890	0.783882	0.999989	0.962263
AAA-BMI			rs11718165	3	49696797	0.930277	0.694229	1
AAA-BMI			rs11917431	3	49644012	0.871096	0.478315	1
AAA-BMI			rs11921590	3	49644193	0.893915	0.467267	1
AAA-BMI			rs13064576	3	49642430	0.920682	0.571906	1
AAA-BMI			rs13085791	3	49721798	0.974021	0.921745	1
AAA-BMI			rs1800668	3	49395757	0.968534	0.939883	1
AAA-BMI			rs1873625	3	49666964	0.864604	0.686461	1
AAA-BMI			rs1987628	3	49399259	0.975717	0.83093	1
AAA-BMI			rs2234391	3	49842625	0.923938	0.999996	0.993464
AAA-BMI			rs2247036	3	49882349	0.989956	0.999999	0.508283
AAA-BMI			rs2271960	3	49878078	0.751326	0.999995	0.557845
AAA-BMI			rs2271961	3	49878113	0.651941	0.999993	0.258176
AAA-BMI			rs2352974	3	49890613	0.87717	1	0.397218
AAA-BMI			rs3197999	3	49721532	0.990456	0.979184	1
AAA-BMI			rs34427167	3	49610223	0.989445	0.144757	1
AAA-BMI			rs34762726	3	49689210	0.986649	0.600937	1
AAA-BMI			rs3811697	3	49590770	0.960293	0.262466	1
AAA-BMI			rs3811699	3	49396360	0.981459	0.837731	1
AAA-BMI			rs4283605	3	49678651	0.942401	0.420462	1
AAA-BMI			rs4625	3	49572140	0.988918	0.870975	1
AAA-BMI			rs4855862	3	49748833	0.798806	0.999989	0.954565
AAA-BMI			rs4855867	3	49745822	0.136442	0.999997	0.975169
AAA-BMI			rs6446272	3	49463287	0.955753	0.591295	1
AAA-BMI			rs6770670	3	49686682	0.986025	0.532033	1
AAA-BMI			rs6802890	3	49832261	0.953268	0.999993	1
AAA-BMI			rs6803222	3	49665976	0.730756	0.987398	1
AAA-BMI			rs6809216	3	49412559	0.978867	0.933851	1
AAA-BMI			rs695238	3	49869158	0.497006	0.999996	0.992361
AAA-BMI			rs6997	3	49453834	0.977411	0.701986	1
AAA-BMI			rs71324962	3	49487487	0.984705	0.610485	1
AAA-BMI			rs71324979	3	49619651	0.987262	0.181653	1
AAA-BMI			rs7614725	3	49650395	0.850953	0.552346	1
AAA-BMI			rs7622302	3	49547561	0.950705	0.662558	1
AAA-BMI			rs7623659	3	49414791	0.988382	0.963366	1
AAA-BMI			rs7633271	3	49555963	0.985376	0.761327	1
AAA-BMI			rs7634902	3	49762662	0.709873	0.999999	0.998969
AAA-BMI			rs7645061	3	49868842	0.857868	0.999997	0.983485
AAA-BMI			rs7648987	3	49868455	0.882984	0.999998	0.989936
AAA-BMI			rs7649348	3	49772375	0.972279	0.999995	0.999792
AAA-BMI			rs9811982	3	49624377	0.927131	0.231576	1
AAA-BMI			rs9812791	3	49682311	0.966552	0.393884	1
AAA-BMI			rs9814873	3	49454112	0.945307	0.61952	1
AAA-BMI			rs9815766	3	49783103	0.811358	0.99999	0.933122
AAA-BMI			rs9822268	3	49719729	0.982631	0.407597	1
AAA-BMI			rs9833611	3	49651210	0.843973	0.432754	1
AAA-BMI			rs9836291	3	49697459	0.970449	0.163563	1
AAA-BMI			rs9837027	3	49597013	0.962405	0.307503	1
AAA-BMI			rs9837341	3	49664767	0.835026	0.562134	1
AAA-BMI			rs9852529	3	49730625	0.916677	0.974329	1
AAA-BMI			rs9855505	3	49792158	0.939441	0.999994	0.99952
AAA-BMI			rs9858213	3	49731861	0.958181	0.456112	1
AAA-BMI			rs9858280	3	49597737	0.964516	0.247112	1
AAA-BMI			rs9858542	3	49701983	0.898743	0.0666701	1
AAA-BMI			rs9859153	3	49807085	0.577602	0.999998	0.985827
AAA-BMI			rs9862080	3	49674458	0.903364	0.709702	1
AAA-BMI			rs9872864	3	49792023	0.398438	0.999997	0.927746
AAA-BMI			rs9875617	3	49634696	0.888794	0.277689	1
AAA-BMI			rs9876508	3	49780844	0.912501	0.999993	0.994486
AAA-BMI			rs9882740	3	49702484	0.933373	0.045459	1
AAA-CAD	rs10455872	TRUE	rs10455872	6	161010118	0.93739	0.806624	0.735458
AAA-CAD			rs55730499	6	161005610	1	1	0.929866
AAA-CAD	rs10846742	TRUE	rs10846742	12	125308682	0.481621	0.735764	0.943671
AAA-CAD			rs11057830	12	125307053	0.999013	0.974161	0.878583
AAA-CAD			rs112403212	12	125303254	0.852051	0.822065	0.543178
AAA-CAD			rs7485656	12	125315647	0.944542	0.928704	0.749007
AAA-CAD	rs10965228	FALSE	rs10965227	9	22081796	1	1	1
AAA-CAD	rs113650570	TRUE	rs113650570	9	21976402	1	0.745696	0.999999
AAA-CAD	rs11591147	TRUE	rs11591147	1	55505647	1	1	1
AAA-CAD	rs117159625	FALSE	rs73013159	19	11122710	0.999981	0.999957	0.95438
AAA-CAD			rs73013166	19	11126160	0.669917	0.526675	0.755062
AAA-CAD	rs12126142	TRUE	rs12126142	1	154425456	0.490304	0.266392	0.999917
AAA-CAD			rs12133641	1	154428283	0.998276	0.992643	0.999951
AAA-CAD			rs4129267	1	154426264	0.798238	0.525635	0.999939
AAA-CAD			rs61812598	1	154420087	0.927708	0.935867	0.999962
AAA-CAD	rs12127701	TRUE	rs12127701	1	109838264	0.917829	0.672118	0.713721
AAA-CAD			rs629001	1	109838918	0.991058	0.990477	0.987953
AAA-CAD	rs12149063	FALSE	rs11149813	16	75332655	0.988663	1	1
AAA-CAD			rs11149816	16	75361767	0.985173	1	1
AAA-CAD			rs12446903	16	75438761	0.614231	1	1
AAA-CAD			rs2865527	16	75456726	0.974305	1	1
AAA-CAD			rs4888397	16	75421082	0.991959	1	1
AAA-CAD			rs7199680	16	75355957	0.980024	1	1
AAA-CAD			rs766522	16	75424110	0.838989	1	1
AAA-CAD			rs8046949	16	75420609	0.943548	1	1
AAA-CAD			rs8048816	16	75422201	0.90219	1	1
AAA-CAD			rs9934007	16	75390532	0.965637	1	1
AAA-CAD			rs9989421	16	75422584	0.728542	1	1
AAA-CAD	rs12293813	TRUE	rs10891091	11	110229530	0.99964	0.999797	0.999999
AAA-CAD			rs12293813	11	110224141	0.655366	0.595533	0.999999
AAA-CAD			rs4753887	11	110227485	0.848912	0.736071	0.999998
AAA-CAD	rs12370382	TRUE	rs10773111	12	125332955	0.934	0.877403	0.93866
AAA-CAD			rs12370382	12	125327404	0.546622	0.804003	0.838371
AAA-CAD			rs4765181	12	125339228	0.999889	0.320313	0.999786
AAA-CAD			rs7296737	12	125336956	0.844023	0.968543	0.650712
AAA-CAD			rs7954697	12	125335253	0.969896	0.928197	0.986441
AAA-CAD	rs12446515	TRUE	rs12149545	16	56993161	0.578303	0.364868	0.59961
AAA-CAD			rs12446515	16	56987015	0.327556	0.926313	0.268738
AAA-CAD			rs17231506	16	56994528	0.778352	0.967956	0.726131
AAA-CAD			rs183130	16	56991363	0.838577	0.511846	0.913239
AAA-CAD			rs247616	16	56989590	0.951039	0.64343	0.952715
AAA-CAD			rs247617	16	56990716	0.987655	0.199483	0.981137
AAA-CAD			rs3764261	16	56993324	0.895978	0.859504	0.872964
AAA-CAD			rs56156922	16	56987369	0.999638	0.999503	0.441074
AAA-CAD			rs56228609	16	56987765	0.695675	0.771476	0.819376
AAA-CAD	rs12720922	TRUE	rs11076175	16	57006378	0.994799	0.832921	0.999395
AAA-CAD			rs12720922	16	57000885	0.770414	0.973255	0.989647
AAA-CAD			rs9939224	16	57002732	0.521098	0.999746	0.974702
AAA-CAD	rs12740374	TRUE	rs12740374	1	109817590	0.914234	0.508873	0.858627
AAA-CAD			rs7528419	1	109817192	0.999892	0.985861	0.999849
AAA-CAD	rs12916	TRUE	rs10045497	5	74636484	0.991881	0.745604	0.954963
AAA-CAD			rs11749783	5	74626082	0.983547	0.478561	0.976731
AAA-CAD			rs12916	5	74656539	0.872124	0.440939	0.543372
AAA-CAD			rs2878419	5	74640490	0.917165	0.585258	0.919423
AAA-CAD			rs3843482	5	74639259	0.963376	0.827613	0.898269
AAA-CAD			rs3846662	5	74651084	0.898409	0.131657	0.960652
AAA-CAD			rs3846663	5	74655726	0.934561	0.852154	0.874231
AAA-CAD			rs6453131	5	74644706	0.951503	0.619335	0.88704
AAA-CAD			rs7703051	5	74625487	0.973783	0.40205	0.986786
AAA-CAD	rs13288666	TRUE	rs13288666	9	21973857	1	0.999716	1
AAA-CAD	rs140570886	TRUE	rs140570886	6	161013013	0.99939	0.99971	1
AAA-CAD	rs1412444	TRUE	rs1412444	10	91002927	0.787408	0.39273	0.430168
AAA-CAD			rs1412445	10	91002804	0.963512	0.643052	0.71058
AAA-CAD			rs2246941	10	91004916	0.993097	0.905755	0.96315
AAA-CAD			rs2250644	10	91008879	0.979321	0.999474	0.872751
AAA-CAD	rs147711004	TRUE	rs12691088	19	45418486	0.996427	0.516371	0.992729
AAA-CAD			rs147711004	19	45337918	0.978672	0.821345	0.964651
AAA-CAD	rs1831733	FALSE	rs1008878	9	22036112	0	1	0
AAA-CAD	rs1855185	TRUE	rs1855185	9	22073996	1	1	1
AAA-CAD	rs2111485	TRUE	rs2111485	2	163110536	0.999997	0.463932	0.999773
AAA-CAD	rs2279463	FALSE	rs11755806	6	160714127	0.725577	0.366026	0.972615
AAA-CAD			rs11755965	6	160723901	0.991514	0.341049	0.999836
AAA-CAD			rs12192401	6	160731895	0.41044	0.97957	0.493557
AAA-CAD			rs12194962	6	160713704	0.901597	0.794746	0.970883
AAA-CAD			rs12203303	6	160713696	0.749319	0.479793	0.969138
AAA-CAD			rs12206585	6	160713524	0.700504	0.435078	0.967172
AAA-CAD			rs1848830	6	160733255	0.970208	0.846541	0.992163
AAA-CAD			rs2183470	6	160715093	0.768644	0.566953	0.974153
AAA-CAD			rs3103347	6	160746512	0.648013	0.975438	0.694758
AAA-CAD			rs3103349	6	160740721	0.870315	0.389238	0.979526
AAA-CAD			rs3106163	6	160717299	0.619553	0.290598	0.951166
AAA-CAD			rs3106165	6	160718756	0.882239	0.889941	0.965055
AAA-CAD			rs3106167	6	160737390	0.97589	0.926514	0.986151
AAA-CAD			rs3106168	6	160731503	0.917457	0.501673	0.988205
AAA-CAD			rs3106170	6	160729924	0.452154	0.971153	0.600978
AAA-CAD			rs3106172	6	160727975	0.938523	0.714712	0.990198
AAA-CAD			rs3106173	6	160727950	0.945303	0.693876	0.994094
AAA-CAD			rs3106174	6	160727542	0.951966	0.735242	0.995031
AAA-CAD			rs3106175	6	160727057	0.964304	0.81345	0.996852
AAA-CAD			rs3120139	6	160741622	0.830707	0.315946	0.977022
AAA-CAD			rs3120140	6	160738831	0.36823	0.957704	0.861815
AAA-CAD			rs3120145	6	160727866	0.924657	0.651874	0.98718
AAA-CAD			rs3120146	6	160727465	0.587988	0.991312	0.781967
AAA-CAD			rs3120147	6	160726344	0.987086	0.775433	0.999402
AAA-CAD			rs3120148	6	160725895	0.909694	0.609613	0.984085
AAA-CAD			rs3120149	6	160725769	0.675242	0.987467	0.935135
AAA-CAD			rs3120151	6	160717472	0.845161	0.876194	0.947031
AAA-CAD			rs3125051	6	160738730	0.815928	0.235443	0.97828
AAA-CAD			rs3125052	6	160738373	0.857768	0.263588	0.985122
AAA-CAD			rs3125053	6	160736940	0.981496	0.915071	0.995952
AAA-CAD			rs3125060	6	160711018	0.0976307	0.176606	0.954978
AAA-CAD			rs3127582	6	160718644	0.78511	0.830382	0.958669
AAA-CAD			rs3127585	6	160726367	0.958356	0.672894	0.998643
AAA-CAD			rs3127586	6	160704912	0.315648	0.941424	0.547605
AAA-CAD			rs3127587	6	160703377	0.252778	0.934064	0.439407
AAA-CAD			rs6911381	6	160750643	0.522676	0.952476	0.822282
AAA-CAD			rs6933264	6	160750469	0.489469	0.947222	0.900138
AAA-CAD			rs76725059	6	160729298	0.931621	0.588325	0.997751
AAA-CAD			rs77410834	6	160714837	0.801096	0.523488	0.980752
AAA-CAD			rs78801493	6	160714603	0.892048	0.545256	0.975643
AAA-CAD			rs79390162	6	160719592	0.555494	0.862118	0.942829
AAA-CAD			rs932925	6	160719741	0.179144	0.994443	0.216862
AAA-CAD	rs2954021	TRUE	rs2001846	8	126478450	0.986809	0.986966	0.960419
AAA-CAD			rs2954021	8	126482077	0.975446	0.789371	0.951157
AAA-CAD			rs2980860	8	126485337	0.991176	0.904185	0.993686
AAA-CAD	rs3106166	TRUE	rs3106166	6	160838361	0.99992	0.240761	0.999077
AAA-CAD	rs35414786	TRUE	rs11185829	10	82267850	0.821391	0.808861	0.99018
AAA-CAD			rs12246432	10	82270218	0.980464	0.903952	0.9966
AAA-CAD			rs12246441	10	82257736	0.995456	0.948424	0.992992
AAA-CAD			rs12260962	10	82262826	0.761384	0.99943	0.585584
AAA-CAD			rs12264252	10	82277341	0.516542	0.726928	0.985792
AAA-CAD			rs12269333	10	82266805	0.936395	0.846964	0.997707
AAA-CAD			rs12269629	10	82237348	0.962305	0.769413	0.994288
AAA-CAD			rs12773636	10	82262407	0.907197	0.919896	0.98809
AAA-CAD			rs17680741	10	82251514	0.605297	0.999817	0.329538
AAA-CAD			rs35414786	10	82238403	0.320435	0.544207	0.991609
AAA-CAD			rs36113069	10	82275795	0.683398	0.624581	0.995466
AAA-CAD			rs55943223	10	82250572	0.875611	0.999625	0.973492
AAA-CAD	rs35623220	FALSE	rs11597399	10	105649752	0.700785	0.985693	0.991795
AAA-CAD			rs11598840	10	105645181	0.745023	0.405733	0.99937
AAA-CAD			rs11813268	10	105682296	0.9742	0.99984	0.745121
AAA-CAD			rs1265165	10	105671527	0.786338	0.658506	0.996133
AAA-CAD			rs1977230	10	105656616	0.958855	0.823137	0.999751
AAA-CAD			rs2475215	10	105660702	0.599647	0.872313	0.99358
AAA-CAD			rs2475218	10	105672015	0.860322	0.71574	0.997145
AAA-CAD			rs2487999	10	105659826	0.931036	0.954154	0.995578
AAA-CAD			rs2488000	10	105671109	0.823913	0.770971	0.998083
AAA-CAD			rs2488001	10	105671132	0.988492	0.997597	0.994946
AAA-CAD			rs2488002	10	105679341	0.993272	0.999937	0.92318
AAA-CAD			rs2756116	10	105671804	0.896263	0.600669	0.997622
AAA-CAD			rs2984131	10	105658088	0.655143	0.476473	0.99666
AAA-CAD			rs2995264	10	105668843	0.982589	0.992581	0.994303
AAA-CAD			rs35007589	10	105655228	0.392955	0.248551	0.988514
AAA-CAD			rs7902587	10	105694301	0.542849	0.142578	0.992716
AAA-CAD	rs4804573	TRUE	rs4804573	19	11277232	0.999799	0.998171	0.999967
AAA-CAD	rs4918068	TRUE	rs10748858	10	105639514	0.980794	0.996067	0.33438
AAA-CAD			rs10883940	10	105650598	0.564074	0.6451	0.802151
AAA-CAD			rs10883941	10	105650782	0.784074	0.738312	0.948319
AAA-CAD			rs10883942	10	105651386	0.462426	0.404075	0.72132
AAA-CAD			rs10883943	10	105651416	0.407152	0.156421	0.782446
AAA-CAD			rs11191846	10	105649813	0.894035	0.870243	0.895923
AAA-CAD			rs11191848	10	105650837	0.609995	0.691734	0.859333
AAA-CAD			rs12573103	10	105639241	0.99434	0.995279	0.398567
AAA-CAD			rs1980653	10	105654164	0.699059	0.95307	0.457748
AAA-CAD			rs2067832	10	105643134	0.2876	0.597354	0.609492
AAA-CAD			rs2273698	10	105649158	0.655465	0.783622	0.877947
AAA-CAD			rs34300861	10	105643332	0.929354	0.992221	0.535758
AAA-CAD			rs34887477	10	105643436	0.822411	0.827068	0.510852
AAA-CAD			rs35223321	10	105646395	0.153345	0.549531	0.485609
AAA-CAD			rs3814220	10	105647300	0.515822	0.256616	0.762272
AAA-CAD			rs4918067	10	105644636	0.223288	0.104945	0.585191
AAA-CAD			rs4918068	10	105644736	0.0792081	0.206582	0.428263
AAA-CAD			rs58543155	10	105643244	0.858481	0.912706	0.633284
AAA-CAD			rs61277100	10	105643352	0.742318	0.501198	0.560568
AAA-CAD			rs7100920	10	105640978	0.957602	0.355283	0.981679
AAA-CAD			rs9325507	10	105645622	0.35029	0.0525543	0.679081
AAA-CAD	rs541041	TRUE	rs541041	2	21294975	0.536784	0.775639	0.219981
AAA-CAD			rs562338	2	21288321	0.945253	0.430383	0.734442
AAA-CAD			rs563290	2	21288226	0.998861	0.898379	0.870384
AAA-CAD			rs581411	2	21289432	0.984752	0.922736	0.432395
AAA-CAD			rs668948	2	21291529	0.967683	0.943137	0.584216
AAA-CAD	rs55997232	TRUE	rs111989435	19	11187611	0.983219	0.721387	0.988601
AAA-CAD			rs112374545	19	11188899	0.977646	0.806331	0.979072
AAA-CAD			rs112898275	19	11188850	0.872771	0.562133	0.891607
AAA-CAD			rs113722226	19	11189272	0.835628	0.14097	0.911643
AAA-CAD			rs12151108	19	11197261	0.987962	0.915383	0.969793
AAA-CAD			rs138294113	19	11191729	0.971864	0.941977	0.762979
AAA-CAD			rs142130958	19	11190652	0.992607	0.98545	0.929976
AAA-CAD			rs55791371	19	11188153	0.691539	0.26935	0.466534
AAA-CAD			rs55997232	19	11188117	0.43135	0.393776	0.307233
AAA-CAD			rs56125973	19	11188164	0.951111	0.621786	0.822517
AAA-CAD			rs56289821	19	11188247	0.76855	0.769115	0.703225
AAA-CAD			rs73015011	19	11189764	0.90301	0.497183	0.964435
AAA-CAD			rs73015024	19	11197598	0.927845	0.854673	0.796181
AAA-CAD	rs56131196	TRUE	rs4420638	19	45422946	0.999037	1	0.919212
AAA-CAD			rs56131196	19	45422846	0.705978	1	0.371905
AAA-CAD	rs58749629	TRUE	rs3827066	20	44586023	0.90017	0.998248	0.767025
AAA-CAD			rs58749629	20	44571317	0.721757	0.977597	0.917697
AAA-CAD			rs8124182	20	44608901	0.999999	0.999923	0.434585
AAA-CAD	rs6006426	TRUE	rs6006426	22	30669883	0.987534	0.956527	0.836453
AAA-CAD			rs9608859	22	30667277	1	0.999988	1
AAA-CAD	rs61905116	TRUE	rs10488699	11	116632500	0.962543	0.27064	0.91226
AAA-CAD			rs11820589	11	116633862	0.939402	0.4024	0.782466
AAA-CAD			rs11823543	11	116649135	0.843105	0.747271	0.64331
AAA-CAD			rs12274192	11	116652351	0.712775	0.837943	0.429506
AAA-CAD			rs12285095	11	116658031	0.972414	0.853012	0.844783
AAA-CAD			rs12286037	11	116652207	0.877833	0.771785	0.698538
AAA-CAD			rs12287066	11	116662331	0.661968	0.665947	0.33493
AAA-CAD			rs12292921	11	116621963	0.988614	0.979326	0.876083
AAA-CAD			rs12294259	11	116637146	0.979152	0.722335	0.861961
AAA-CAD			rs17120029	11	116650118	0.803807	0.822429	0.510393
AAA-CAD			rs35120633	11	116655600	0.76192	0.505756	0.749746
AAA-CAD			rs56225305	11	116625362	0.983955	0.456099	0.932479
AAA-CAD			rs57200947	11	116623674	0.990551	0.973413	0.900435
AAA-CAD			rs57641217	11	116632956	0.986492	0.908612	0.923759
AAA-CAD			rs60972755	11	116635613	0.951016	0.790436	0.814752
AAA-CAD			rs61905116	11	116649538	0.576193	0.165362	0.235317
AAA-CAD			rs73588424	11	116646107	0.911224	0.867965	0.582309
AAA-CAD	rs6416742	TRUE	rs1050362	16	72130815	0.444856	0.599882	0.709541
AAA-CAD			rs12325142	16	72138112	0.838454	0.71239	0.332982
AAA-CAD			rs12448315	16	72147242	0.950202	0.84457	0.880348
AAA-CAD			rs2072142	16	72132713	0.648045	0.53311	0.56943
AAA-CAD			rs2074626	16	72139184	0.546894	0.660982	0.416383
AAA-CAD			rs2074627	16	72136769	0.910429	0.763553	0.778634
AAA-CAD			rs2240243	16	72137561	0.993871	0.955067	0.916833
AAA-CAD			rs6416742	16	72149061	0.746482	0.341582	0.960129
AAA-CAD			rs6499560	16	72147666	0.333837	0.466296	0.1479
AAA-CAD			rs8062041	16	72088964	0.980567	0.912084	0.63996
AAA-CAD			rs9941087	16	72118324	0.987756	0.97209	0.832893
AAA-CAD	rs662799	TRUE	rs651821	11	116662579	0.999999	1	1
AAA-CAD			rs662799	11	116663707	0.987665	1	0.99934
AAA-CAD	rs6859	TRUE	rs6859	19	45382034	1	0.999936	0.998852
AAA-CAD	rs6905073	TRUE	rs6905073	6	161067892	1	0.0793722	0.997297
AAA-CAD	rs7025486	TRUE	rs10818578	9	124414751	0.99305	0.999993	0.139147
AAA-CAD			rs10818580	9	124415022	0.980631	0.999953	0.274993
AAA-CAD			rs10985347	9	124419417	0.987146	0.99988	0.891975
AAA-CAD			rs7025486	9	124422403	0.959074	0.999414	0.99557
AAA-CAD			rs885150	9	124420173	0.971964	0.999754	0.391388
AAA-CAD	rs76735376	TRUE	rs76735376	6	161086716	1	1	1
AAA-CAD	rs783144	TRUE	rs783144	6	161119239	0.931363	0.976102	0.931848
AAA-CAD			rs9457995	6	161102643	0.995527	0.997274	0.567169
AAA-CAD	rs783147	TRUE	rs13231	6	161139857	0.516698	0.972708	0.784866
AAA-CAD			rs4252066	6	161127125	0.702113	0.997036	0.180268
AAA-CAD			rs4252076	6	161128922	0.994223	0.997996	0.616605
AAA-CAD			rs4252093	6	161133685	0.292059	0.995744	0.459803
AAA-CAD			rs4252107	6	161137518	0.652768	0.963619	0.889504
AAA-CAD			rs4252109	6	161137663	0.163843	0.968292	0.551928
AAA-CAD			rs4252117	6	161143376	0.843617	0.966006	0.951453
AAA-CAD			rs4252120	6	161143608	0.768669	0.978691	0.904221
AAA-CAD			rs4252125	6	161152240	0.926266	0.989519	0.936934
AAA-CAD			rs4252126	6	161152294	0.989867	0.994285	0.989703
AAA-CAD			rs4252130	6	161153080	0.906665	0.974742	0.965374
AAA-CAD			rs4252134	6	161153527	0.962135	0.982477	0.972035
AAA-CAD			rs4252135	6	161154232	0.601929	0.95827	0.978516
AAA-CAD			rs4252165	6	161161559	0.737371	0.970562	0.99341
AAA-CAD			rs56093624	6	161156667	0.865078	0.976728	0.944313
AAA-CAD			rs62439804	6	161134805	0.416579	0.96116	0.831336
AAA-CAD			rs783147	6	161137990	0.794798	0.948935	1
AAA-CAD			rs9458016	6	161144800	0.820302	0.980634	0.915373
AAA-CAD			rs9458017	6	161150251	0.886168	0.991165	0.926244
AAA-CAD			rs9458019	6	161153561	0.978058	0.984304	0.984327
AAA-CAD			rs9458020	6	161156296	0.944513	0.986107	0.958435
AAA-CAD	rs894211	TRUE	rs1441753	8	19869064	0.979236	0.976916	0.688204
AAA-CAD			rs1441754	8	19868939	0.921428	0.92909	0.602669
AAA-CAD			rs1441755	8	19868888	0.888671	0.937208	0.550613
AAA-CAD			rs1441763	8	19864556	0.401457	0.668134	0.348576
AAA-CAD			rs15285	8	19824667	0.734373	0.959316	0.225566
AAA-CAD			rs17411045	8	19852362	0.94701	0.945158	0.850947
AAA-CAD			rs17411126	8	19855272	0.48975	0.419966	0.664603
AAA-CAD			rs17411168	8	19855600	0.664886	0.248295	0.860875
AAA-CAD			rs17489282	8	19852518	0.446181	0.588286	0.652586
AAA-CAD			rs17489373	8	19855344	0.29745	0.0941985	0.536453
AAA-CAD			rs1822200	8	19852829	0.239563	0.53129	0.47818
AAA-CAD			rs1837842	8	19868290	0.938587	0.920834	0.889792
AAA-CAD			rs1837843	8	19868102	0.825119	0.876394	0.492867
AAA-CAD			rs1919484	8	19869676	0.98295	0.98208	0.820141
AAA-CAD			rs1992442	8	19853389	0.468109	0.273223	0.733812
AAA-CAD			rs1992443	8	19853587	0.700041	0.443763	0.880314
AAA-CAD			rs2009493	8	19867853	0.930069	0.815042	0.9669
AAA-CAD			rs2083636	8	19865263	0.782408	0.683662	0.627981
AAA-CAD			rs2083637	8	19865175	0.207567	0.322587	0.143519
AAA-CAD			rs2119689	8	19863507	0.717525	0.713159	0.522016
AAA-CAD			rs2165556	8	19859627	0.838848	0.698488	0.722605
AAA-CAD			rs2410618	8	19853500	0.62854	0.396069	0.899106
AAA-CAD			rs2410619	8	19854553	0.591498	0.0669666	0.942283
AAA-CAD			rs2410620	8	19854660	0.95537	0.347197	0.999751
AAA-CAD			rs2410621	8	19854682	0.552124	0.371743	0.830572
AAA-CAD			rs2410623	8	19854889	0.351604	0.0390524	0.91727
AAA-CAD			rs2410625	8	19862220	0.767126	0.74181	0.507447
AAA-CAD			rs34327087	8	19867494	0.91097	0.857274	0.809588
AAA-CAD			rs34345068	8	19867536	0.877193	0.866858	0.640339
AAA-CAD			rs34564316	8	19855221	0.2696	0.297967	0.431743
AAA-CAD			rs34818360	8	19860747	0.97071	0.652599	0.986094
AAA-CAD			rs34932218	8	19855661	0.646815	0.5111	0.676479
AAA-CAD			rs34942551	8	19870015	0.986344	0.99835	0.309501
AAA-CAD			rs35237252	8	19870271	0.811212	0.952453	0.202357
AAA-CAD			rs35495249	8	19865509	0.377186	0.60483	0.329588
AAA-CAD			rs35687633	8	19869987	0.989693	0.994361	0.576921
AAA-CAD			rs35739466	8	19870087	0.992553	0.996408	0.462801
AAA-CAD			rs3844510	8	19861361	0.899939	0.768023	0.777545
AAA-CAD			rs3916027	8	19824868	0.79702	0.825716	0.399874
AAA-CAD			rs4126104	8	19869366	0.975139	0.965786	0.788342
AAA-CAD			rs4320561	8	19854637	0.424151	0.120559	0.799032
AAA-CAD			rs4425772	8	19854500	0.682516	0.146725	0.958756
AAA-CAD			rs4628269	8	19854509	0.750958	0.197921	0.933987
AAA-CAD			rs4644277	8	19862570	0.610129	0.727697	0.447333
AAA-CAD			rs4922117	8	19852586	0.325273	0.637013	0.383032
AAA-CAD			rs765547	8	19866274	0.531632	0.780334	0.28928
AAA-CAD			rs765548	8	19866594	0.963667	0.885438	0.908316
AAA-CAD			rs894211	8	19865747	0.135203	0.489964	0.0921276
AAA-CAD			rs920588	8	19854267	0.510998	0.223356	0.766747
AAA-CAD			rs920589	8	19854361	0.572176	0.172344	0.840767
AAA-CAD			rs9644637	8	19867220	0.865369	0.836303	0.615353
AAA-CAD			rs9644638	8	19867400	0.85226	0.804367	0.755908
AAA-CAD	rs9549328	TRUE	rs12428058	13	113636504	0.568439	0.731302	0.949959
AAA-CAD			rs1317506	13	113631143	0.833352	0.506981	0.995379
AAA-CAD			rs2873371	13	113616242	0.966402	0.995575	0.81346
AAA-CAD			rs2993344	13	113617022	0.984289	0.999126	0.75259
AAA-CAD			rs2993345	13	113617086	0.903957	0.99587	0.412538
AAA-CAD			rs3011473	13	113618096	0.713154	0.994713	0.644342
AAA-CAD			rs3011474	13	113617865	0.980026	0.998285	0.727342
AAA-CAD			rs3011545	13	113637010	0.852953	0.587898	0.985773
AAA-CAD			rs3011547	13	113635963	0.432414	0.333463	0.975643
AAA-CAD			rs3011548	13	113635131	0.643273	0.652938	0.973277
AAA-CAD			rs34144481	13	113617322	0.936525	0.996382	0.484178
AAA-CAD			rs34556022	13	113617437	0.955773	0.997067	0.614096
AAA-CAD			rs35086993	13	113617305	0.94341	0.996841	0.51886
AAA-CAD			rs35299896	13	113617229	0.921944	0.997701	0.210723
AAA-CAD			rs35371379	13	113616715	0.961414	0.998803	0.449325
AAA-CAD			rs35988856	13	113617427	0.9497	0.997281	0.552261
AAA-CAD			rs35992827	13	113616752	0.679924	0.996614	0.163403
AAA-CAD			rs3742241	13	113632277	0.606559	0.825484	0.868333
AAA-CAD			rs4907567	13	113617533	0.988387	0.998097	0.77688
AAA-CAD			rs4907570	13	113617651	0.929605	0.997904	0.296059
AAA-CAD			rs4907571	13	113618496	0.971131	0.999649	0.335705
AAA-CAD			rs4907572	13	113647321	0.871522	0.840058	0.954227
AAA-CAD			rs55804996	13	113625367	0.813359	0.947378	0.920011
AAA-CAD			rs7139939	13	113634409	0.742739	0.930026	0.88892
AAA-CAD			rs7983602	13	113620482	0.975613	0.99615	0.8306
AAA-CAD			rs7988967	13	113651160	0.990413	0.954885	0.994551
AAA-CAD			rs7993665	13	113651132	0.884303	0.982645	0.936317
AAA-CAD			rs9549328	13	113636156	0.31714	0.78948	0.374801
AAA-CAD			rs9549616	13	113627762	0.792778	0.919476	0.914277
AAA-CAD			rs9549617	13	113628070	0.767883	0.895168	0.92568
AAA-CAD			rs9549618	13	113628648	0.529759	0.770324	0.882102
AAA-CAD			rs9549621	13	113633579	0.488354	0.807632	0.854039
AAA-CAD			rs9549623	13	113640293	0.894208	0.96238	0.958247
AAA-CAD			rs9577407	13	113639671	0.912976	0.976376	0.961691
AAA-CAD	rs9882740	TRUE	rs10640	3	49454277	0.166088	0.542389	0.0821764
AAA-CAD			rs11130203	3	49575367	0.095833	0.0878138	0.610492
AAA-CAD			rs11130213	3	49712297	0.0699244	0.292622	0.249766
AAA-CAD			rs1131095	3	49714225	0.957281	0.337046	0.987759
AAA-CAD			rs11706370	3	49441091	0.5018	0.927801	0.187285
AAA-CAD			rs11709525	3	49690496	0.868333	0.322341	0.98503
AAA-CAD			rs11713474	3	49611457	0.833387	0.782648	0.691586
AAA-CAD			rs11715915	3	49455330	0.31949	0.521469	0.39899
AAA-CAD			rs11716974	3	49431853	0.574128	0.732033	0.424627
AAA-CAD			rs11718165	3	49696797	0.188393	0.694229	0.0215057
AAA-CAD			rs11719996	3	49525958	0.303564	0.628514	0.278961
AAA-CAD			rs11720597	3	49635354	0.350889	0.380013	0.746146
AAA-CAD			rs11917431	3	49644012	0.884791	0.478315	0.901454
AAA-CAD			rs11921590	3	49644193	0.900807	0.467267	0.907217
AAA-CAD			rs11926781	3	49603289	0.366175	0.199422	0.856039
AAA-CAD			rs12330269	3	49513910	0.851031	0.746739	0.754758
AAA-CAD			rs13062429	3	49559485	0.876618	0.717163	0.82696
AAA-CAD			rs13064576	3	49642430	0.916439	0.571906	0.876478
AAA-CAD			rs13079643	3	49477466	0.6965	0.510895	0.834536
AAA-CAD			rs13087851	3	49408974	0.538332	0.883921	0.306997
AAA-CAD			rs17080528	3	49389842	0.643027	0.957621	0.32048
AAA-CAD			rs1800668	3	49395757	0.757896	0.939883	0.511688
AAA-CAD			rs1801143	3	49570200	0.476671	0.968903	0.101093
AAA-CAD			rs1873625	3	49666964	0.974284	0.686461	0.924056
AAA-CAD			rs1987628	3	49399259	0.526234	0.83093	0.360024
AAA-CAD			rs34196454	3	49563456	0.45103	0.90298	0.203254
AAA-CAD			rs34293138	3	49579017	0.231623	0.106908	0.710894
AAA-CAD			rs34363169	3	49537712	0.815619	0.817287	0.620853
AAA-CAD			rs34427167	3	49610223	0.26938	0.144757	0.811654
AAA-CAD			rs34762726	3	49689210	0.908716	0.600937	0.912974
AAA-CAD			rs35115732	3	49475155	0.717164	0.48929	0.848963
AAA-CAD			rs35169793	3	49423274	0.514083	0.844461	0.293097
AAA-CAD			rs3811697	3	49590770	0.411131	0.262466	0.771455
AAA-CAD			rs3811699	3	49396360	0.381253	0.837731	0.170981
AAA-CAD			rs3926569	3	49558716	0.767827	0.857833	0.589582
AAA-CAD			rs4283605	3	49678651	0.984589	0.420462	0.990366
AAA-CAD			rs4625	3	49572140	0.892891	0.870975	0.661686
AAA-CAD			rs6446264	3	49417243	0.9917	0.996951	0.557553
AAA-CAD			rs6446272	3	49463287	0.463937	0.591295	0.641441
AAA-CAD			rs67216675	3	49493151	0.609205	0.500223	0.803873
AAA-CAD			rs67485053	3	49405164	0.550334	0.824119	0.386055
AAA-CAD			rs6766131	3	49538932	0.686152	0.877461	0.475151
AAA-CAD			rs6766581	3	49539401	0.777745	0.796579	0.60007
AAA-CAD			rs6770670	3	49686682	0.859689	0.532033	0.918602
AAA-CAD			rs6779524	3	49450449	0.335392	0.75407	0.136985
AAA-CAD			rs6793308	3	49424283	0.620662	0.85116	0.373111
AAA-CAD			rs6797664	3	49539222	0.706839	0.768576	0.631172
AAA-CAD			rs6809216	3	49412559	0.664998	0.933851	0.333729
AAA-CAD			rs6997	3	49453834	0.562254	0.701986	0.411835
AAA-CAD			rs71324962	3	49487487	0.727461	0.610485	0.763174
AAA-CAD			rs71324979	3	49619651	0.286943	0.181653	0.779683
AAA-CAD			rs7614725	3	49650395	0.968888	0.552346	0.953458
AAA-CAD			rs7622302	3	49547561	0.396232	0.662558	0.346903
AAA-CAD			rs7623659	3	49414791	0.945386	0.963366	0.787775
AAA-CAD			rs7630869	3	49522543	0.842258	0.670801	0.819357
AAA-CAD			rs7633271	3	49555963	0.597646	0.761327	0.462639
AAA-CAD			rs7648841	3	49416825	0.796955	0.72461	0.671764
AAA-CAD			rs9811982	3	49624377	0.251721	0.231576	0.651578
AAA-CAD			rs9812791	3	49682311	0.924097	0.393884	0.973881
AAA-CAD			rs9814873	3	49454112	0.210544	0.61952	0.0426613
AAA-CAD			rs9818590	3	49525096	0.737682	0.945826	0.487432
AAA-CAD			rs9821311	3	49543656	0.747862	0.915614	0.499659
AAA-CAD			rs9822268	3	49719729	0.988672	0.407597	0.99691
AAA-CAD			rs9827021	3	49514764	0.654049	0.803531	0.523471
AAA-CAD			rs9833611	3	49651210	0.931715	0.432754	0.934669
AAA-CAD			rs9836291	3	49697459	0.120033	0.163563	0.681707
AAA-CAD			rs9837027	3	49597013	0.489353	0.307503	0.862989
AAA-CAD			rs9837341	3	49664767	0.979568	0.562134	0.957903
AAA-CAD			rs9850072	3	49529482	0.806348	0.789622	0.701463
AAA-CAD			rs9852529	3	49730625	0.963097	0.974329	0.869749
AAA-CAD			rs9853683	3	49512588	0.824507	0.7394	0.728847
AAA-CAD			rs9858213	3	49731861	0.675757	0.456112	0.889369
AAA-CAD			rs9858280	3	49597737	0.938763	0.247112	0.981345
AAA-CAD			rs9858418	3	49543288	0.425085	0.896651	0.154323
AAA-CAD			rs9858542	3	49701983	0.0411132	0.0666701	0.218894
AAA-CAD			rs9859556	3	49455986	0.631905	0.654291	0.579004
AAA-CAD			rs9862080	3	49674458	0.951433	0.709702	0.883042
AAA-CAD			rs9871380	3	49438221	0.787388	0.775625	0.568372
AAA-CAD			rs9875617	3	49634696	0.143368	0.277689	0.450102
AAA-CAD			rs9878943	3	49434654	0.585986	0.909305	0.234342
AAA-CAD			rs9882740	3	49702484	0.438074	0.045459	0.962132
AAA-DBP	rs10822145	TRUE	rs10509186	10	65207018	0.772492	0.412987	0.941086
AAA-DBP			rs10509189	10	65264126	0.952505	0.702952	0.980286
AAA-DBP			rs10733793	10	65323809	0.781928	0.534909	0.944824
AAA-DBP			rs10740116	10	65094992	0.854471	0.38982	0.992513
AAA-DBP			rs10740125	10	65209609	0.889239	0.847707	0.928936
AAA-DBP			rs10740126	10	65210935	0.636543	0.401477	0.915316
AAA-DBP			rs10740129	10	65250808	0.908482	0.59099	0.96096
AAA-DBP			rs10740134	10	65315433	0.868891	0.743273	0.974533
AAA-DBP			rs10740136	10	65329622	0.9615	0.804279	0.988819
AAA-DBP			rs10761750	10	65128619	0.875951	0.525294	0.952
AAA-DBP			rs10761751	10	65154885	0.957167	0.694665	0.994384
AAA-DBP			rs10761756	10	65172328	0.914593	0.669642	0.98119
AAA-DBP			rs10761762	10	65184717	0.86176	0.581777	0.965194
AAA-DBP			rs10761763	10	65188318	0.808518	0.476207	0.969375
AAA-DBP			rs10761766	10	65190327	0.791239	0.423942	0.966245
AAA-DBP			rs10761772	10	65235829	0.824093	0.515644	0.937286
AAA-DBP			rs10761778	10	65273782	0.968561	0.661235	0.996538
AAA-DBP			rs10761779	10	65274927	0.984811	0.496086	0.998682
AAA-DBP			rs10761782	10	65287064	0.988347	0.987062	0.927282
AAA-DBP			rs10761786	10	65336207	0.982983	0.984595	0.703099
AAA-DBP			rs10822145	10	64934548	0.0812489	0.0646464	0.949676
AAA-DBP			rs10822156	10	65080727	0.751817	0.341911	0.975559
AAA-DBP			rs10822158	10	65094383	0.708624	0.329656	0.955432
AAA-DBP			rs10822160	10	65112796	0.831824	0.377947	0.986394
AAA-DBP			rs10822164	10	65127258	0.762338	0.455705	0.922268
AAA-DBP			rs10822168	10	65165184	0.965048	0.854672	0.993768
AAA-DBP			rs10822181	10	65325126	0.209507	0.445347	0.865652
AAA-DBP			rs10822182	10	65325478	0.976821	0.75126	0.998002
AAA-DBP			rs10822183	10	65337141	0.697299	0.981592	0.280133
AAA-DBP			rs10822184	10	65337153	0.979081	0.982674	0.673831
AAA-DBP			rs10822186	10	65350383	0.439295	0.833402	0.797953
AAA-DBP			rs12245149	10	65321147	0.132075	0.354112	0.806849
AAA-DBP			rs12245367	10	65321464	0.469785	0.572502	0.859132
AAA-DBP			rs12355784	10	65121565	0.895747	0.609019	0.956553
AAA-DBP			rs12768534	10	65340897	0.661892	0.980262	0.633399
AAA-DBP			rs2393966	10	65134814	0.942685	0.782024	0.959883
AAA-DBP			rs2393984	10	65314971	0.408092	0.719135	0.788658
AAA-DBP			rs2893919	10	65134778	0.947629	0.774496	0.962026
AAA-DBP			rs3740331	10	65192288	0.839487	0.505896	0.973507
AAA-DBP			rs3847326	10	65331859	0.571852	0.881368	0.831605
AAA-DBP			rs3956912	10	65205881	0.799937	0.465987	0.954299
AAA-DBP			rs4310508	10	65138573	0.937584	0.766933	0.96309
AAA-DBP			rs4379723	10	64963449	0.974238	0.969007	0.997007
AAA-DBP			rs4486511	10	65264266	0.932224	0.643959	0.96729
AAA-DBP			rs4746204	10	65328518	0.170881	0.553784	0.823689
AAA-DBP			rs4746205	10	65329518	0.313353	0.563162	0.845801
AAA-DBP			rs6479896	10	65126832	0.926592	0.652598	0.958777
AAA-DBP			rs6479905	10	65315231	0.49745	0.874996	0.757754
AAA-DBP			rs7073746	10	64904071	0.246567	0.151591	0.993142
AAA-DBP			rs7075901	10	65280994	0.986588	0.929136	0.994968
AAA-DBP			rs7076310	10	65135672	0.920592	0.811619	0.979364
AAA-DBP			rs7077256	10	65336185	0.685759	0.978757	0.440577
AAA-DBP			rs7077580	10	65180885	0.882669	0.617882	0.964143
AAA-DBP			rs7082470	10	65277026	0.971645	0.796892	0.996046
AAA-DBP			rs7085018	10	65286667	0.590972	0.274287	0.931932
AAA-DBP			rs7090758	10	65335315	0.98107	0.998691	0.0960698
AAA-DBP			rs7092784	10	65214749	0.741188	0.434663	0.920579
AAA-DBP			rs7095571	10	65150959	0.902175	0.544364	0.984732
AAA-DBP			rs7100413	10	65330208	0.523001	0.73525	0.884036
AAA-DBP			rs7895549	10	65357438	0.280821	0.868411	0.688674
AAA-DBP			rs7897379	10	65301725	0.608136	0.317217	0.923942
AAA-DBP			rs7898861	10	65319678	0.54799	0.826177	0.815589
AAA-DBP			rs7899657	10	65323265	0.730468	0.920237	0.889692
AAA-DBP			rs7902616	10	65336373	0.649602	0.977241	0.366116
AAA-DBP			rs7909269	10	65177766	0.847112	0.635312	0.938566
AAA-DBP			rs7910951	10	65338304	0.673897	0.972452	0.572264
AAA-DBP			rs7919685	10	65315800	0.345586	0.71105	0.778818
AAA-DBP			rs7920036	10	65293860	0.990091	0.983645	0.934648
AAA-DBP			rs7920058	10	65293924	0.623083	0.29039	0.950845
AAA-DBP			rs7922587	10	65069614	0.719643	0.304454	0.990362
AAA-DBP			rs7924036	10	65191645	0.816327	0.9668	0.730739
AAA-DBP			rs9919429	10	65313819	0.376888	0.915097	0.657332
AAA-DBP	rs11187850	FALSE	rs7080472	10	96012950	0.9979	1	1
AAA-DBP	rs12769135	FALSE	rs12780278	10	95986536	0.798682	0.699536	0.999773
AAA-DBP			rs34911703	10	95983194	0.542803	0.429993	0.999392
AAA-DBP			rs35417689	10	95990895	0.977324	0.901676	0.998886
AAA-DBP			rs71480896	10	95974488	0.99493	0.999157	0.999917
AAA-DBP	rs1418555	TRUE	rs11581605	1	218524304	0.949971	0.9773	0.999996
AAA-DBP			rs12078363	1	218537310	0.97543	0.999801	0.95048
AAA-DBP			rs12088448	1	218546170	0.986993	0.999843	0.907057
AAA-DBP			rs1417488	1	218523730	0.741974	0.964414	0.999998
AAA-DBP			rs1418555	1	218523650	0.301897	0.972325	0.997854
AAA-DBP			rs17047703	1	218525588	0.865274	0.986661	0.999541
AAA-DBP			rs4846266	1	218541707	0.963729	0.999557	0.974047
AAA-DBP			rs6658835	1	218520995	0.572853	0.661069	1
AAA-DBP			rs6662137	1	218542059	0.994943	0.999707	0.986182
AAA-DBP	rs1791736	TRUE	rs12961222	18	20268288	0.988867	0.999707	0.967246
AAA-DBP			rs12967225	18	20262294	0.984628	0.999903	0.988424
AAA-DBP			rs1791736	18	20277555	0.38969	0.91538	0.962851
AAA-DBP			rs388586	18	20286968	0.992102	0.984878	0.99872
AAA-DBP			rs427049	18	20284360	0.646231	0.588327	0.998328
AAA-DBP			rs427546	18	20280271	0.825259	0.951215	0.997227
AAA-DBP			rs434182	18	20282856	0.935987	0.734012	0.999074
AAA-DBP			rs7239677	18	20283421	0.980221	0.879069	0.999405
AAA-DBP	rs2317415	TRUE	rs11640346	16	81603848	0.988433	0.999323	0.863391
AAA-DBP			rs11644375	16	81602681	0.931237	0.993404	0.618054
AAA-DBP			rs11649004	16	81602499	0.956456	0.992506	0.896908
AAA-DBP			rs12599980	16	81587084	0.985511	0.0819233	0.999994
AAA-DBP			rs12924701	16	81607756	0.976628	0.998273	0.465535
AAA-DBP			rs12929303	16	81602264	0.948934	0.997342	0.134975
AAA-DBP			rs12929809	16	81595405	0.795457	0.631849	0.997926
AAA-DBP			rs12930850	16	81602212	0.963852	0.995595	0.734602
AAA-DBP			rs12931242	16	81604778	0.981531	0.999021	0.827964
AAA-DBP			rs1991042	16	81599532	0.878579	0.480695	0.999969
AAA-DBP			rs2317415	16	81594574	0.229204	0.307637	0.991292
AAA-DBP			rs2911278	16	81599604	0.837242	0.533258	0.999786
AAA-DBP			rs2911281	16	81591265	0.90856	0.962636	0.995162
AAA-DBP			rs2966117	16	81599271	0.427549	0.907483	0.941692
AAA-DBP			rs2966118	16	81598673	0.569133	0.425252	0.994249
AAA-DBP			rs2966121	16	81596370	0.696253	0.58281	0.995982
AAA-DBP			rs6564889	16	81591496	0.921341	0.922347	0.999152
AAA-DBP			rs6564890	16	81612541	0.970679	0.990627	0.954236
AAA-DBP			rs8045100	16	81603400	0.94051	0.996842	0.550367
AAA-DBP			rs8045875	16	81603235	0.991102	0.998844	0.366338
AAA-DBP	rs2836411	TRUE	rs2836411	21	39819830	1	0.999966	0.999999
AAA-DBP	rs2836638	TRUE	rs1475878	21	40066241	0.923278	0.930554	0.839459
AAA-DBP			rs1893202	21	40060766	0.979236	0.969468	0.950131
AAA-DBP			rs2070527	21	40067495	0.738291	0.533529	0.670685
AAA-DBP			rs2226685	21	40069825	0.818149	0.82165	0.912672
AAA-DBP			rs2246005	21	40060271	0.965588	0.961294	0.985068
AAA-DBP			rs2836638	21	40070986	0.515812	0.41711	0.557809
AAA-DBP			rs461592	21	40019336	0.989562	0.611731	0.997135
AAA-DBP			rs463501	21	40016285	0.990763	0.690474	0.998071
AAA-DBP			rs463530	21	40023430	0.98627	0.579881	0.997782
AAA-DBP			rs465004	21	40021851	0.988081	0.639854	0.994968
AAA-DBP			rs6517477	21	40072376	0.879743	0.95271	0.311811
AAA-DBP			rs762384	21	40074396	0.950459	0.996618	0.174905
AAA-DBP			rs8134664	21	40028421	0.983912	0.324677	0.999241
AAA-DBP	rs34927895	TRUE	rs12203887	6	169572252	0.994759	0.998945	0.412823
AAA-DBP			rs12661910	6	169584388	0.829275	0.849301	0.812454
AAA-DBP			rs34927895	6	169577986	0.526074	0.577984	0.976452
AAA-DBP			rs9294969	6	169571368	0.719141	0.776341	0.925457
AAA-DBP			rs9346509	6	169581833	0.924498	0.935294	0.700836
AAA-DBP			rs9505942	6	169591793	0.989722	0.893733	0.999984
AAA-DBP			rs9689193	6	169588074	0.960666	0.974726	0.951042
AAA-DBP	rs35677603	TRUE	rs35677603	11	47268310	0.99781	0.792342	0.511164
AAA-DBP	rs4841452	TRUE	rs10093774	8	10703293	0.968145	0.869241	0.906866
AAA-DBP			rs10098699	8	10676756	0.986134	0.817201	0.990472
AAA-DBP			rs10481451	8	10649328	0.973054	0.626468	0.979367
AAA-DBP			rs1115866	8	10638333	0.799749	0.175562	0.994292
AAA-DBP			rs11250077	8	10656437	0.910959	0.757532	0.922409
AAA-DBP			rs11250078	8	10666581	0.846369	0.718021	0.984012
AAA-DBP			rs12542888	8	10662555	0.976518	0.878117	0.951246
AAA-DBP			rs12676417	8	10668634	0.890312	0.501755	0.964315
AAA-DBP			rs2005309	8	10652170	0.962129	0.613674	0.982253
AAA-DBP			rs2116095	8	10635297	0.955681	0.439779	0.993578
AAA-DBP			rs2409658	8	10668965	0.774831	0.267467	0.975555
AAA-DBP			rs34653170	8	10676542	0.989056	0.834763	0.989188
AAA-DBP			rs35091929	8	10693492	0.620078	0.696963	0.235614
AAA-DBP			rs4504595	8	10655505	0.947371	0.748106	0.946657
AAA-DBP			rs4551304	8	10665069	0.929683	0.470926	0.978328
AAA-DBP			rs4841434	8	10586123	0.987723	0.845372	0.976952
AAA-DBP			rs4841452	8	10687121	0.37063	0.0627399	0.930747
AAA-DBP			rs6601523	8	10635141	0.981007	0.600535	0.995507
AAA-DBP			rs6601529	8	10670550	0.823156	0.68613	0.986428
AAA-DBP			rs6601530	8	10671272	0.982893	0.375757	0.999979
AAA-DBP			rs6989160	8	10705360	0.717828	0.707566	0.748864
AAA-DBP			rs7002282	8	10666993	0.869424	0.341003	0.96638
AAA-DBP			rs7005905	8	10585144	0.984542	0.829194	0.985649
AAA-DBP			rs7814142	8	10637552	0.93883	0.571717	0.984863
AAA-DBP			rs7830317	8	10700254	0.512167	0.913661	0.467951
AAA-DBP			rs7830431	8	10700317	0.669842	0.651214	0.885514
AAA-DBP			rs7833945	8	10700266	0.217076	0.54968	0.643667
AAA-DBP			rs7836366	8	10585683	0.978996	0.810861	0.970338
AAA-DBP			rs877116	8	10712945	0.990351	0.945944	0.99394
AAA-DBP			rs9969626	8	10670801	0.74755	0.305725	0.96838
AAA-DBP	rs4936098	TRUE	rs4936098	11	130280667	0.534374	0.807068	0.983158
AAA-DBP			rs4936099	11	130280725	0.917073	0.994112	0.554161
AAA-DBP			rs747249	11	130271647	0.999688	0.999787	0.693764
AAA-DBP	rs55834964	FALSE	rs72743158	15	78926445	0.992387	0.990249	1
AAA-DBP	rs62413474	TRUE	rs10456726	6	56057665	0.977382	0.920318	0.975487
AAA-DBP			rs10484704	6	56011288	0.919999	0.914329	0.657754
AAA-DBP			rs10807507	6	55950432	0.544008	0.370576	0.419576
AAA-DBP			rs10807508	6	55950812	0.123873	0.0866564	0.311306
AAA-DBP			rs10807510	6	56006672	0.640354	0.78523	0.619314
AAA-DBP			rs10948975	6	55992744	0.797792	0.650892	0.921465
AAA-DBP			rs12189567	6	55933942	0.952304	0.991023	0.0902658
AAA-DBP			rs12189571	6	55933987	0.949426	0.988267	0.0678788
AAA-DBP			rs12189737	6	55941199	0.975659	0.962865	0.60634
AAA-DBP			rs12190930	6	55977027	0.286705	0.601638	0.267607
AAA-DBP			rs12191865	6	56014006	0.104923	0.0286339	0.834128
AAA-DBP			rs12191931	6	55995697	0.580899	0.400275	0.797424
AAA-DBP			rs12192012	6	55972758	0.646074	0.134034	0.955176
AAA-DBP			rs12192490	6	55953094	0.847212	0.928678	0.645076
AAA-DBP			rs12192902	6	55953831	0.866136	0.809235	0.614996
AAA-DBP			rs12193911	6	55966889	0.0571752	0.0627885	0.116104
AAA-DBP			rs12194051	6	55991270	0.724312	0.364574	0.94327
AAA-DBP			rs12194192	6	55954089	0.911463	0.864318	0.682835
AAA-DBP			rs12194397	6	55931595	0.985105	0.964421	0.855223
AAA-DBP			rs12194733	6	55954815	0.932053	0.93374	0.731638
AAA-DBP			rs12194997	6	55970434	0.191901	0.107113	0.236495
AAA-DBP			rs12195340	6	55967008	0.240846	0.224491	0.16766
AAA-DBP			rs12196038	6	55954998	0.880018	0.868757	0.558343
AAA-DBP			rs12196050	6	55985113	0.403152	0.562593	0.695263
AAA-DBP			rs12196649	6	55950172	0.34279	0.273969	0.272561
AAA-DBP			rs12196670	6	55941044	0.972161	0.957873	0.410292
AAA-DBP			rs12196709	6	55941100	0.962628	0.959553	0.252398
AAA-DBP			rs12196860	6	55950374	0.55022	0.841716	0.699389
AAA-DBP			rs12198225	6	55947475	0.586941	0.656317	0.349353
AAA-DBP			rs12198637	6	55981400	0.256478	0.682949	0.358812
AAA-DBP			rs12199385	6	55953018	0.875402	0.827982	0.67868
AAA-DBP			rs12200525	6	55982301	0.114679	0.719528	0.108757
AAA-DBP			rs12200667	6	55982461	0.30851	0.703948	0.306534
AAA-DBP			rs12201373	6	55993457	0.842396	0.855333	0.727656
AAA-DBP			rs12201413	6	55933348	0.942868	0.975062	0.101315
AAA-DBP			rs12201429	6	55993585	0.0709699	0.00982045	0.363521
AAA-DBP			rs12201485	6	55993653	0.740513	0.612678	0.819697
AAA-DBP			rs12201514	6	55993492	0.889219	0.813934	0.851758
AAA-DBP			rs12201531	6	55933519	0.990623	0.973558	0.878893
AAA-DBP			rs12203464	6	55934339	0.987968	0.972048	0.898853
AAA-DBP			rs12203768	6	55959103	0.66872	0.499651	0.496504
AAA-DBP			rs12203922	6	55989381	0.574845	0.585011	0.661962
AAA-DBP			rs12203966	6	55989463	0.902674	0.891652	0.793651
AAA-DBP			rs12204069	6	55989636	0.915743	0.80451	0.875546
AAA-DBP			rs12204789	6	55947818	0.851957	0.908221	0.287251
AAA-DBP			rs12205230	6	55995496	0.442452	0.394355	0.774625
AAA-DBP			rs12205653	6	55960169	0.713492	0.0935458	0.937105
AAA-DBP			rs12205903	6	55960583	0.718904	0.568236	0.723662
AAA-DBP			rs12207120	6	55936134	0.939527	0.911287	0.755299
AAA-DBP			rs12207611	6	55984277	0.422876	0.661671	0.553964
AAA-DBP			rs12207665	6	55991330	0.537773	0.316383	0.848293
AAA-DBP			rs12207719	6	55931228	0.989323	0.970537	0.885582
AAA-DBP			rs12208615	6	55933489	0.946181	0.982468	0.0565609
AAA-DBP			rs12208823	6	55966902	0.0431239	0.0545284	0.123451
AAA-DBP			rs12209003	6	55997356	0.751233	0.688213	0.808681
AAA-DBP			rs12209120	6	55997567	0.696851	0.179882	0.927778
AAA-DBP			rs12209185	6	55997668	0.531537	0.607169	0.674516
AAA-DBP			rs12209420	6	55937876	0.958604	0.99344	0.474108
AAA-DBP			rs12209509	6	55962183	0.512707	0.406164	0.465086
AAA-DBP			rs12210228	6	55973083	0.349522	0.898478	0.262567
AAA-DBP			rs12210402	6	55943418	0.396512	0.322417	0.335093
AAA-DBP			rs12210901	6	55989320	0.761746	0.249435	0.93401
AAA-DBP			rs12211103	6	55989694	0.986542	0.936176	0.976817
AAA-DBP			rs12211223	6	55959848	0.264138	0.100338	0.571478
AAA-DBP			rs12211619	6	56014005	0.166899	0.079101	0.924637
AAA-DBP			rs12212135	6	55965006	0.158543	0.173417	0.155521
AAA-DBP			rs12212143	6	55965055	0.175246	0.166912	0.191309
AAA-DBP			rs12212211	6	55995226	0.435932	0.388432	0.759206
AAA-DBP			rs12212998	6	55939530	0.983653	0.995538	0.400993
AAA-DBP			rs12213571	6	55957493	0.685644	0.51122	0.593295
AAA-DBP			rs12214519	6	55966884	0.0844459	0.0710486	0.130485
AAA-DBP			rs12214559	6	55960936	0.429411	0.237076	0.5671
AAA-DBP			rs12214594	6	56010824	0.329091	0.545568	0.509852
AAA-DBP			rs12214662	6	55970247	0.224801	0.127386	0.247261
AAA-DBP			rs12214918	6	55991690	0.807844	0.423799	0.952239
AAA-DBP			rs12215027	6	55991822	0.812867	0.435527	0.949279
AAA-DBP			rs12215913	6	55996995	0.702409	0.745123	0.763088
AAA-DBP			rs12216314	6	55997673	0.448956	0.596106	0.584576
AAA-DBP			rs138833955	6	55987172	0.707954	0.0462683	0.971497
AAA-DBP			rs1555095	6	56003683	0.756501	0.884509	0.862078
AAA-DBP			rs1555096	6	56011530	0.132762	0.24329	0.231049
AAA-DBP			rs17218267	6	55935111	0.982164	0.978053	0.751377
AAA-DBP			rs17218309	6	55935196	0.973935	0.976558	0.391679
AAA-DBP			rs17219028	6	56000172	0.907076	0.877191	0.786074
AAA-DBP			rs17219382	6	56009638	0.610974	0.78028	0.451511
AAA-DBP			rs17683841	6	55944441	0.383095	0.26172	0.372933
AAA-DBP			rs17683846	6	55945010	0.792723	0.724682	0.588936
AAA-DBP			rs17683955	6	55955250	0.861416	0.818632	0.63655
AAA-DBP			rs17751085	6	55945212	0.480954	0.493856	0.382335
AAA-DBP			rs17751143	6	55947368	0.500048	0.672339	0.241925
AAA-DBP			rs17818151	6	55943812	0.691264	0.340506	0.703462
AAA-DBP			rs17818561	6	56007398	0.519002	0.75021	0.446986
AAA-DBP			rs17818687	6	56010117	0.562568	0.734932	0.478601
AAA-DBP			rs1925171	6	55999711	0.817865	0.794985	0.770792
AAA-DBP			rs1925172	6	55999745	0.884618	0.799773	0.84481
AAA-DBP			rs1925173	6	55999939	0.605005	0.629134	0.739568
AAA-DBP			rs2076474	6	56007082	0.59902	0.740031	0.610672
AAA-DBP			rs28844387	6	55999321	0.924201	0.901874	0.812407
AAA-DBP			rs2894833	6	55918752	0.968455	0.954442	0.387009
AAA-DBP			rs34910254	6	55963885	0.141399	0.140647	0.149437
AAA-DBP			rs3857610	6	56012458	0.928151	0.923136	0.632244
AAA-DBP			rs3950155	6	55936254	0.954448	0.949028	0.562722
AAA-DBP			rs41271844	6	55988932	0.856696	0.850804	0.735614
AAA-DBP			rs41464152	6	55988619	0.89381	0.765335	0.766956
AAA-DBP			rs4295483	6	55965456	0.15002	0.113883	0.214331
AAA-DBP			rs4295484	6	55965646	0.271732	0.205465	0.219967
AAA-DBP			rs4388288	6	55948205	0.735119	0.905063	0.296927
AAA-DBP			rs4469280	6	55946228	0.389804	0.292217	0.301734
AAA-DBP			rs4482975	6	55948580	0.461849	0.539886	0.257502
AAA-DBP			rs4544908	6	55946166	0.493686	0.376565	0.339846
AAA-DBP			rs60739862	6	56008278	0.525298	0.729828	0.437899
AAA-DBP			rs61200368	6	55943942	0.376387	0.328449	0.368227
AAA-DBP			rs62404861	6	55943101	0.745901	0.66701	0.531974
AAA-DBP			rs62404863	6	55943202	0.48732	0.346533	0.344599
AAA-DBP			rs62404865	6	55944559	0.335941	0.255579	0.292116
AAA-DBP			rs62404866	6	55956146	0.802821	0.618185	0.715633
AAA-DBP			rs62404867	6	55957970	0.674362	0.505436	0.536381
AAA-DBP			rs62404868	6	55958119	0.680003	0.482237	0.50096
AAA-DBP			rs62404869	6	55958205	0.663079	0.476419	0.597654
AAA-DBP			rs62404893	6	55961216	0.622888	0.895073	0.523142
AAA-DBP			rs62404894	6	55961287	0.65177	0.677652	0.433339
AAA-DBP			rs62404895	6	55961427	0.506377	0.417932	0.456036
AAA-DBP			rs62404898	6	55963825	0.208473	0.153809	0.197133
AAA-DBP			rs62404900	6	55964318	0.216664	0.192722	0.143286
AAA-DBP			rs62406155	6	55937492	0.964611	0.95086	0.483088
AAA-DBP			rs62406156	6	55941887	0.970327	0.961211	0.354099
AAA-DBP			rs62406157	6	55941999	0.980597	0.965974	0.505408
AAA-DBP			rs62411452	6	55964425	0.248704	0.199107	0.173613
AAA-DBP			rs62411453	6	55964651	0.183593	0.186332	0.202957
AAA-DBP			rs62411455	6	55968366	0.657438	0.77034	0.22553
AAA-DBP			rs62411456	6	55968420	0.200187	0.147237	0.179531
AAA-DBP			rs62411457	6	55968487	0.232824	0.211811	0.161605
AAA-DBP			rs62411458	6	55973866	0.455419	0.358568	0.469607
AAA-DBP			rs62412800	6	55982597	0.59298	0.709155	0.743508
AAA-DBP			rs62412801	6	55983101	0.294161	0.453079	0.492049
AAA-DBP			rs62412803	6	55986547	0.301377	0.623673	0.282387
AAA-DBP			rs62412807	6	55987693	0.409733	0.52845	0.64082
AAA-DBP			rs62412808	6	55987806	0.356241	0.429664	0.580214
AAA-DBP			rs62412809	6	55987863	0.36296	0.522725	0.623627
AAA-DBP			rs62412810	6	55988047	0.322231	0.464761	0.518716
AAA-DBP			rs62412811	6	55988062	0.315371	0.458921	0.527566
AAA-DBP			rs62412812	6	55988221	0.468219	0.573843	0.57585
AAA-DBP			rs62412813	6	55988257	0.568734	0.286151	0.487574
AAA-DBP			rs62412814	6	55988296	0.474589	0.556929	0.545183
AAA-DBP			rs62412815	6	55988411	0.369678	0.41205	0.602005
AAA-DBP			rs62412818	6	55989784	0.777319	0.645467	0.882239
AAA-DBP			rs62412819	6	55992889	0.78761	0.516995	0.91187
AAA-DBP			rs62412820	6	55992934	0.82778	0.488051	0.963846
AAA-DBP			rs62412821	6	55993156	0.8327	0.441384	0.958082
AAA-DBP			rs62412822	6	55993174	0.772144	0.30431	0.960975
AAA-DBP			rs62413462	6	55997903	0.0948215	0.0193791	0.789868
AAA-DBP			rs62413465	6	55998202	0.628803	0.755279	0.711607
AAA-DBP			rs62413467	6	55998368	0.416313	0.534169	0.666168
AAA-DBP			rs62413469	6	55998539	0.556402	0.447233	0.747444
AAA-DBP			rs62413470	6	55999537	0.956554	0.999334	0.0280289
AAA-DBP			rs62413471	6	55999634	0.837558	0.714354	0.915083
AAA-DBP			rs62413472	6	56000117	0.870778	0.859856	0.801191
AAA-DBP			rs62413473	6	56000463	0.782481	0.790156	0.804952
AAA-DBP			rs62413474	6	56001074	0.0290725	0.0376441	0.0450008
AAA-DBP			rs62413476	6	56001918	0.279228	0.120637	0.778449
AAA-DBP			rs62413477	6	56002434	0.898264	0.846263	0.841285
AAA-DBP			rs62413478	6	56002867	0.616943	0.760328	0.424181
AAA-DBP			rs62413479	6	56004203	0.766955	0.823309	0.707534
AAA-DBP			rs62413547	6	56013558	0.935953	0.917331	0.782268
AAA-DBP			rs7454056	6	56003136	0.966537	0.940838	0.973596
AAA-DBP			rs75536377	6	55958364	0.634628	0.470599	0.627937
AAA-DBP			rs76112431	6	55988182	0.729716	0.280077	0.969379
AAA-DBP			rs76198862	6	55988150	0.960637	0.947062	0.514288
AAA-DBP			rs78075030	6	55987294	0.82286	0.880855	0.649318
AAA-DBP			rs78996483	6	55934556	0.979001	0.996439	0.81606
AAA-DBP	rs6882842	FALSE	rs2307111	5	75003678	0.940214	0.999954	0.985459
AAA-DBP			rs34358	5	74965122	0.322229	0.998994	0.995473
AAA-DBP			rs34360	5	74967708	0.996047	0.999287	0.99879
AAA-DBP			rs34361	5	74971846	0.849633	0.99782	0.999866
AAA-DBP			rs40060	5	74967386	0.689178	0.998142	0.997524
AAA-DBP			rs42302	5	74965554	0.519111	0.99277	0.999991
AAA-DBP	rs714515	TRUE	rs1011731	1	172346548	0.781602	0.799679	0.64617
AAA-DBP			rs10752943	1	172354992	0.511145	0.527562	0.412981
AAA-DBP			rs10752944	1	172363524	0.864474	0.654199	0.91323
AAA-DBP			rs10797996	1	172353311	0.337248	0.492086	0.203876
AAA-DBP			rs12404665	1	172357433	0.763145	0.676162	0.618656
AAA-DBP			rs12405515	1	172357441	0.637525	0.989052	0.121028
AAA-DBP			rs2001127	1	172361516	0.849691	0.607541	0.865577
AAA-DBP			rs2001129	1	172333248	0.407137	0.160232	0.96629
AAA-DBP			rs2213732	1	172333595	0.799607	0.212551	0.989465
AAA-DBP			rs2227198	1	172360164	0.816862	0.964209	0.672482
AAA-DBP			rs2227199	1	172359780	0.905289	0.911461	0.768449
AAA-DBP			rs2227200	1	172333448	0.264431	0.0834132	0.954228
AAA-DBP			rs2269612	1	172356582	0.459453	0.977207	0.356197
AAA-DBP			rs2301453	1	172358167	0.720394	0.583876	0.722172
AAA-DBP			rs4916252	1	172354017	0.668046	0.556365	0.494175
AAA-DBP			rs4916253	1	172361032	0.962603	0.893543	0.882171
AAA-DBP			rs714515	1	172352990	0.18375	0.419248	0.280419
AAA-DBP			rs7517737	1	172341975	0.555394	0.300295	0.589522
AAA-DBP			rs7534393	1	172318031	0.892511	0.34129	0.992657
AAA-DBP			rs7546252	1	172368310	0.983133	0.6981	0.985797
AAA-DBP			rs9286854	1	172366806	0.833308	0.760424	0.977947
AAA-DBP			rs9425297	1	172358816	0.741954	0.837808	0.558874
AAA-DBP			rs9425298	1	172358834	0.992806	0.875325	0.897822
AAA-DBP			rs9425299	1	172359100	0.87894	0.740462	0.829809
AAA-DBP			rs9425300	1	172361977	0.95213	0.929345	0.941589
AAA-DBP			rs9425568	1	172316593	0.929188	0.259152	0.997974
AAA-DBP			rs9425587	1	172351809	0.69733	0.85679	0.528128
AAA-DBP			rs9425589	1	172355276	0.599404	0.456437	0.458046
AAA-DBP			rs9425590	1	172358664	0.917354	0.780301	0.847733
AAA-DBP			rs9425591	1	172358697	0.940988	0.947177	0.809833
AAA-DBP			rs9425592	1	172359116	0.972981	0.818788	0.927778
AAA-DBP	rs76631336	TRUE	rs2223717	20	10702162	0.683449	0.6924	1
AAA-DBP			rs59552706	20	10714315	0.893022	0.999226	0.999762
AAA-DBP			rs74624674	20	10697648	0.582034	0.566488	1
AAA-DBP			rs74640865	20	10720450	0.973685	0.99994	0.558952
AAA-DBP			rs74782572	20	10724342	0.952261	0.999915	0.291074
AAA-DBP			rs75173497	20	10658467	0.943168	0.898591	1
AAA-DBP			rs75668019	20	10690000	0.769155	0.944796	1
AAA-DBP			rs76623672	20	10719114	0.99341	0.999963	0.833784
AAA-DBP			rs76631336	20	10681223	0.321754	0.239787	1
AAA-DBP			rs76682825	20	10708540	0.96736	0.998513	0.999998
AAA-DBP			rs77323038	20	10718981	0.933254	0.999905	0.103034
AAA-DBP			rs77602942	20	10711497	0.923108	0.998776	1
AAA-DBP			rs77764666	20	10717449	0.845553	0.999373	0.999995
AAA-DBP			rs78837242	20	10724110	0.959948	0.999932	0.198213
AAA-DBP			rs79188827	20	10661428	0.911223	0.97364	1
AAA-DBP			rs79349787	20	10719144	0.989314	0.999978	0.768748
AAA-DBP			rs79606939	20	10721695	0.984644	0.999971	0.630871
AAA-DBP			rs79985181	20	10697281	0.457079	0.403275	1
AAA-DBP			rs80139154	20	10726660	0.979294	0.999924	0.955478
AAA-DBP	rs881858	TRUE	rs1317983	6	43806335	0.910607	0.624727	0.749458
AAA-DBP			rs2396084	6	43804825	0.994358	0.940357	0.922527
AAA-DBP			rs881858	6	43806609	0.765045	0.541645	0.390001
AAA-DBP			rs9472135	6	43809802	0.985071	0.872256	0.202911
AAA-HDLC	rs10455872	TRUE	rs10455872	6	161010118	0.678178	0.806624	0.878176
AAA-HDLC			rs55730499	6	161005610	1	1	0.40829
AAA-HDLC	rs11604424	TRUE	rs11604424	11	116651115	0.545431	1	0
AAA-HDLC			rs3741298	11	116657561	1	1	NA
AAA-HDLC	rs12803249	FALSE	rs11216107	11	116579663	1	1	1
AAA-HDLC			rs7480302	11	116583017	0.936877	0.796545	0.999989
AAA-HDLC	rs1292060	TRUE	rs11368	17	58031412	0.985731	0.985957	1
AAA-HDLC			rs11650106	17	57850251	0.916858	0.396356	1
AAA-HDLC			rs11868009	17	58036499	0.983797	0.999667	1
AAA-HDLC			rs11870590	17	57802152	0.598045	1	0.999947
AAA-HDLC			rs1292031	17	57992410	0.989561	0.97412	1
AAA-HDLC			rs1292038	17	57975275	0.965723	0.929361	1
AAA-HDLC			rs1292044	17	57933609	0.975974	0.794424	1
AAA-HDLC			rs1292050	17	57965169	0.989113	1	0.473523
AAA-HDLC			rs1292051	17	57963923	0.984492	0.959097	1
AAA-HDLC			rs1292054	17	57961847	0.983076	0.892458	1
AAA-HDLC			rs1292055	17	57959068	0.982274	0.875217	1
AAA-HDLC			rs1292060	17	57913849	0.247497	1	0.999742
AAA-HDLC			rs1292061	17	57911230	0.923833	0.486498	1
AAA-HDLC			rs1292064	17	57906318	0.72971	0.227364	1
AAA-HDLC			rs1292068	17	57929319	0.498081	1	0.999875
AAA-HDLC			rs1292069	17	57928290	0.839647	0.827638	1
AAA-HDLC			rs1292071	17	57926911	0.909512	0.811827	1
AAA-HDLC			rs12938273	17	57901652	0.671058	0.287383	1
AAA-HDLC			rs1295925	17	57910263	0.80637	1	0.999969
AAA-HDLC			rs1295926	17	57909373	0.751835	0.767518	1
AAA-HDLC			rs1295927	17	57929535	0.849899	0.842439	1
AAA-HDLC			rs1299514	17	57953082	0.988663	1	0.259125
AAA-HDLC			rs2063353	17	57889192	0.705351	0.444626	1
AAA-HDLC			rs2150879	17	57859210	0.63534	0.16677	1
AAA-HDLC			rs2333563	17	57839568	0.979025	1	1
AAA-HDLC			rs2333625	17	57940003	0.977514	0.962573	1
AAA-HDLC			rs2453913	17	57860150	0.557472	1	0.999937
AAA-HDLC			rs2482455	17	57849456	0.772747	1	0.999986
AAA-HDLC			rs2526359	17	57933508	0.972616	0.602563	1
AAA-HDLC			rs2645462	17	57983559	0.985121	0.968422	1
AAA-HDLC			rs2645466	17	57853214	0.980329	1	1
AAA-HDLC			rs2645477	17	57845624	0.947436	0.527939	1
AAA-HDLC			rs2645479	17	57920532	0.876644	0.853808	1
AAA-HDLC			rs2645482	17	57943115	0.970452	0.906827	1
AAA-HDLC			rs2645483	17	57848184	0.859219	1	0.999989
AAA-HDLC			rs2645488	17	57889405	0.398799	1	0.999851
AAA-HDLC			rs2665397	17	57826731	0.942513	0.737395	1
AAA-HDLC			rs2665404	17	57875396	0.829311	0.919306	1
AAA-HDLC			rs2665405	17	57875292	0.95219	0.943094	1
AAA-HDLC			rs2777884	17	57830426	0.956787	0.56743	1
AAA-HDLC			rs2777886	17	57845321	0.989998	1	0.779239
AAA-HDLC			rs2777889	17	57848006	0.901669	1	0.999992
AAA-HDLC			rs2777895	17	57879610	0.868126	0.899755	1
AAA-HDLC			rs2777899	17	57832391	0.96311	0.342757	1
AAA-HDLC			rs4257266	17	57894459	0.818207	1	0.999976
AAA-HDLC			rs4968401	17	58040730	0.9882	0.998197	1
AAA-HDLC			rs56236317	17	57822125	0.986243	1	0.673716
AAA-HDLC			rs6503939	17	57823685	0.790945	1	0.999926
AAA-HDLC			rs7215180	17	57822354	0.986738	1	0.794356
AAA-HDLC			rs7224006	17	57896338	0.885018	1	0.999983
AAA-HDLC			rs72840522	17	57829992	0.990422	1	0.857844
AAA-HDLC			rs8065615	17	57798165	0.974427	1	1
AAA-HDLC			rs8067354	17	57821430	0.930774	1	0.999998
AAA-HDLC			rs8070345	17	57816757	0.960098	0.671808	1
AAA-HDLC			rs8073823	17	57986390	0.987233	0.989878	1
AAA-HDLC			rs8081395	17	57801761	0.981395	0.924492	1
AAA-HDLC			rs8081468	17	57836924	0.936797	1	0.999994
AAA-HDLC			rs9896742	17	57826530	0.893388	1	0.999958
AAA-HDLC			rs9900133	17	57802047	0.968263	1	0.999996
AAA-HDLC			rs9910518	17	57812067	0.987724	1	0.763574
AAA-HDLC	rs141414463	TRUE	rs141414463	11	116598315	1	1	1
AAA-HDLC	rs147711004	TRUE	rs12691088	19	45418486	0.820407	0.516371	1
AAA-HDLC			rs146275714	19	45365447	1	0.950599	1
AAA-HDLC			rs147711004	19	45337918	0.478825	0.821345	0.520843
AAA-HDLC	rs157592	TRUE	rs157592	19	45424514	1	1	0
AAA-HDLC	rs180360	TRUE	rs180360	11	116598988	1	0.978858	1
AAA-HDLC	rs2807859	TRUE	rs2784255	1	221066373	0.677265	0.809498	0.999982
AAA-HDLC			rs2784272	1	221081261	0.986461	0.983927	0.999991
AAA-HDLC			rs2784274	1	221073294	0.77356	0.729853	0.999997
AAA-HDLC			rs2807859	1	221061163	0.452709	0.927056	0.999976
AAA-HDLC			rs2807860	1	221061254	0.916713	0.869481	0.999998
AAA-HDLC			rs2807863	1	221067103	0.868613	0.567699	0.999999
AAA-HDLC			rs867027	1	221064963	0.97975	0.397399	1
AAA-HDLC			rs945448	1	221077354	0.990975	0.986375	0.999994
AAA-HDLC			rs949839	1	221065176	0.955482	0.105027	1
AAA-HDLC	rs2980876	TRUE	rs2980876	8	126481694	0.999976	1	1
AAA-HDLC	rs35677603	TRUE	rs10734557	11	47380061	0.993221	0.999864	1
AAA-HDLC			rs35677603	11	47268310	0.988313	0.792342	1
AAA-HDLC			rs67871383	11	47335838	0.981759	0.986718	1
AAA-HDLC			rs755555	11	47431966	0.730518	0.998688	0.999996
AAA-HDLC	rs3751542	TRUE	rs3751542	15	58856033	0.955946	0.999926	1
AAA-HDLC			rs4562992	15	58859594	0.991559	0.999851	1
AAA-HDLC			rs7175421	15	58858910	0.976133	0.999967	1
AAA-HDLC	rs378114	TRUE	rs2903809	20	44552895	0.992185	1	0.937903
AAA-HDLC			rs378114	20	44538427	0.798945	1	1
AAA-HDLC			rs435306	20	44538484	0.922736	1	0.999991
AAA-HDLC	rs4449583	TRUE	rs4449583	5	1284135	0.47778	0.781352	0.996291
AAA-HDLC			rs7725218	5	1282414	0.990736	0.999382	0.815145
AAA-HDLC			rs7726159	5	1282319	0.774859	0.960765	0.937874
AAA-HDLC	rs465002	TRUE	rs157845	5	55796639	0.291434	0.994895	1
AAA-HDLC			rs173964	5	55809465	0.799892	0.829615	0.95605
AAA-HDLC			rs256903	5	55809138	0.930213	0.680276	1
AAA-HDLC			rs27984	5	55802419	0.509948	0.993125	1
AAA-HDLC			rs392794	5	55808342	0.707052	0.895474	0.973391
AAA-HDLC			rs459193	5	55806751	0.87684	0.500993	0.610519
AAA-HDLC			rs464605	5	55807370	0.990582	0.253781	0.99968
AAA-HDLC			rs465002	5	55808475	0.608651	0.596674	0.932425
AAA-HDLC			rs465983	5	55812130	0.978819	0.996646	1
AAA-HDLC			rs467022	5	55805639	0.95871	0.982281	1
AAA-HDLC	rs480823	FALSE	rs492182	11	116522164	0.903626	0.999746	1
AAA-HDLC			rs563917	11	116522156	0.457719	0.999828	1
AAA-HDLC			rs565607	11	116522330	0.997682	0.998371	1
AAA-HDLC	rs4846922	FALSE	rs4631704	1	230293530	0.90761	0.998298	1
AAA-HDLC			rs4846913	1	230294715	0.996622	0.969486	0.999757
AAA-HDLC	rs6073958	TRUE	rs6073958	20	44551855	0.999901	0.997043	1
AAA-HDLC	rs629301	TRUE	rs11102967	1	109817245	0.98814	1	1
AAA-HDLC			rs12740374	1	109817590	0.991268	0.508873	0.951309
AAA-HDLC			rs1277930	1	109822143	0.979607	1	1
AAA-HDLC			rs4970837	1	109822008	0.984758	1	1
AAA-HDLC			rs629301	1	109818306	0.597816	0.999999	1
AAA-HDLC	rs6859	TRUE	rs6859	19	45382034	0.999979	0.999936	1
AAA-HDLC	rs74830	FALSE	rs4388921	11	116976778	0.998039	1	1
AAA-HDLC	rs783144	TRUE	rs783144	6	161119239	0.999997	0.976102	0.999768
AAA-HDLC	rs838876	FALSE	rs921919	12	125265201	1	0.999997	0.963278
AAA-HDLC	rs904801	FALSE	rs12445547	16	88518569	0.988794	0.613053	0.999538
AAA-HDLC			rs34088055	16	88535670	0.926944	0.939129	0.612594
AAA-HDLC			rs36024491	16	88535591	0.981338	0.959135	0.993579
AAA-HDLC			rs36049560	16	88535620	0.531967	0.87007	0.974305
AAA-HDLC			rs55823018	16	88535242	0.993367	0.952327	0.996356
AAA-HF	rs10455872	TRUE	rs10455872	6	161010118	0.67265	0.806624	0.62479
AAA-HF			rs55730499	6	161005610	1	1	0.31749
AAA-HF	rs140570886	TRUE	rs140570886	6	161013013	0.996916	0.99971	0.846012
AAA-HF	rs1537371	TRUE	rs1537371	9	22099568	0.968129	0.922073	0.315777
AAA-HF			rs2891168	9	22098619	0.995248	0.949502	0.764602
AAA-HF	rs646776	TRUE	rs12740374	1	109817590	0.904606	0.508873	0.894217
AAA-HF			rs599839	1	109822166	0.989833	0.999833	0.849833
AAA-HF			rs602633	1	109821511	0.996374	0.999977	0.533058
AAA-HF			rs646776	1	109818530	0.459737	0.841719	0.739895
AAA-HF			rs660240	1	109817838	0.708372	0.995366	0.384128
AAA-HF			rs7528419	1	109817192	0.983068	0.985861	0.921907
AAA-HyperT	rs2317415	TRUE	rs11639652	16	81590620	0.975899	0.674845	0.999773
AAA-HyperT			rs11648925	16	81587142	0.988237	0.753075	0.999956
AAA-HyperT			rs12599980	16	81587084	0.95651	0.0819233	0.998812
AAA-HyperT			rs12928588	16	81582600	0.980661	0.800294	0.999256
AAA-HyperT			rs12929809	16	81595405	0.772397	0.631849	0.977875
AAA-HyperT			rs12932885	16	81579923	0.989752	0.159677	0.999974
AAA-HyperT			rs1991042	16	81599532	0.882198	0.480695	0.988375
AAA-HyperT			rs2317415	16	81594574	0.327716	0.307637	0.566984
AAA-HyperT			rs2911278	16	81599604	0.916069	0.533258	0.996994
AAA-HyperT			rs2911281	16	81591265	0.970138	0.962636	0.952802
AAA-HyperT			rs2966117	16	81599271	0.836536	0.907483	0.173736
AAA-HyperT			rs2966118	16	81598673	0.702385	0.425252	0.882972
AAA-HyperT			rs2966121	16	81596370	0.57286	0.58281	0.375959
AAA-HyperT			rs35610022	16	81586901	0.991218	0.715699	0.999969
AAA-HyperT			rs6564889	16	81591496	0.93898	0.922347	0.89867
AAA-HyperT			rs6564890	16	81612541	0.983683	0.990627	0.321
AAA-HyperT			rs8054061	16	81581620	0.986624	0.859456	0.999046
AAA-HyperT	rs2901761	FALSE	rs10786152	10	95893514	0.973786	0.997507	0.975387
AAA-HyperT			rs10882397	10	95892659	0.954671	0.999851	0.999826
AAA-HyperT			rs10882399	10	95903188	0.871095	0.99999	0.999979
AAA-HyperT			rs10882400	10	95914384	0.995962	1	0.999999
AAA-HyperT			rs11187802	10	95938864	0.915232	1	0.999998
AAA-HyperT			rs1806920	10	95898827	0.510809	0.653396	0.990661
AAA-HyperT			rs731141	10	95898681	0.821619	0.991641	0.980688
AAA-HyperT			rs7913115	10	95926812	0.989128	1	1
AAA-HyperT	rs4841452	TRUE	rs10089615	8	10634132	0.899616	0.72821	0.981997
AAA-HyperT			rs10093774	8	10703293	0.957903	0.869241	0.904015
AAA-HyperT			rs10098699	8	10676756	0.962294	0.817201	0.973639
AAA-HyperT			rs10100209	8	10584212	0.705426	0.860128	0.600566
AAA-HyperT			rs10100265	8	10633159	0.740162	0.674736	0.950902
AAA-HyperT			rs10100333	8	10584288	0.976905	0.968303	0.566009
AAA-HyperT			rs10107289	8	10634248	0.917841	0.77458	0.974455
AAA-HyperT			rs10481451	8	10649328	0.793411	0.626468	0.975261
AAA-HyperT			rs1073913	8	10611708	0.692953	0.919099	0.0864378
AAA-HyperT			rs10903330	8	10673104	0.989334	0.941479	0.990873
AAA-HyperT			rs1115866	8	10638333	0.166531	0.175562	0.953362
AAA-HyperT			rs11250067	8	10606954	0.893012	0.936792	0.508766
AAA-HyperT			rs11250073	8	10632236	0.983354	0.963476	0.988047
AAA-HyperT			rs11250076	8	10647823	0.966175	0.956184	0.660591
AAA-HyperT			rs11250077	8	10656437	0.77267	0.757532	0.929823
AAA-HyperT			rs11250078	8	10666581	0.553485	0.718021	0.948227
AAA-HyperT			rs12542888	8	10662555	0.939207	0.878117	0.921099
AAA-HyperT			rs12676417	8	10668634	0.461504	0.501755	0.911533
AAA-HyperT			rs2005309	8	10652170	0.761913	0.613674	0.97684
AAA-HyperT			rs2116094	8	10598822	0.812916	0.907851	0.487384
AAA-HyperT			rs2116095	8	10635297	0.645177	0.439779	0.987524
AAA-HyperT			rs2409658	8	10668965	0.262468	0.267467	0.93545
AAA-HyperT			rs2409663	8	10643233	0.944055	0.855274	0.906593
AAA-HyperT			rs2409669	8	10623969	0.905869	0.897891	0.814477
AAA-HyperT			rs2409675	8	10595259	0.990202	0.988674	0.616404
AAA-HyperT			rs28570522	8	10630568	0.886098	0.738169	0.976052
AAA-HyperT			rs2898248	8	10636750	0.988428	0.873717	0.997983
AAA-HyperT			rs2898252	8	10604164	0.871698	0.910829	0.674557
AAA-HyperT			rs34653170	8	10676542	0.973476	0.834763	0.979872
AAA-HyperT			rs35091929	8	10693492	0.661842	0.696963	0.829706
AAA-HyperT			rs3905581	8	10603705	0.879129	0.939157	0.37016
AAA-HyperT			rs4240669	8	10629987	0.979423	0.924308	0.887994
AAA-HyperT			rs4321967	8	10641407	0.728687	0.587016	0.966287
AAA-HyperT			rs4504595	8	10655505	0.934284	0.748106	0.985215
AAA-HyperT			rs4551304	8	10665069	0.346389	0.470926	0.942339
AAA-HyperT			rs4840513	8	10612806	0.803351	0.864735	0.770957
AAA-HyperT			rs4841434	8	10586123	0.948785	0.845372	0.933583
AAA-HyperT			rs4841436	8	10594474	0.678192	0.901459	0.164232
AAA-HyperT			rs4841437	8	10596795	0.840127	0.894056	0.729101
AAA-HyperT			rs4841438	8	10606756	0.856635	0.929441	0.440918
AAA-HyperT			rs4841441	8	10630898	0.969846	0.8823	0.945378
AAA-HyperT			rs4841452	8	10687121	0.0847749	0.0627399	0.94074
AAA-HyperT			rs6601512	8	10585596	0.986131	0.959919	0.931713
AAA-HyperT			rs6601513	8	10594843	0.717167	0.916431	0.235139
AAA-HyperT			rs6601522	8	10629061	0.981878	0.926875	0.901428
AAA-HyperT			rs6601523	8	10635141	0.822012	0.600535	0.968233
AAA-HyperT			rs6601529	8	10670550	0.42438	0.68613	0.925683
AAA-HyperT			rs6601530	8	10671272	0.385965	0.375757	0.992985
AAA-HyperT			rs6982210	8	10599994	0.929263	0.974745	0.547708
AAA-HyperT			rs6984744	8	10616265	0.602354	0.797429	0.715674
AAA-HyperT			rs6989160	8	10705360	0.625448	0.707566	0.761803
AAA-HyperT			rs6989370	8	10616580	0.987287	0.992152	0.825012
AAA-HyperT			rs6993841	8	10632684	0.751044	0.850394	0.985836
AAA-HyperT			rs7002282	8	10666993	0.498033	0.341003	0.939075
AAA-HyperT			rs7005905	8	10585144	0.848857	0.829194	0.860626
AAA-HyperT			rs7018334	8	10612075	0.95338	0.965146	0.312655
AAA-HyperT			rs718741	8	10614384	0.783171	0.886259	0.584083
AAA-HyperT			rs7814142	8	10637552	0.526883	0.571717	0.909082
AAA-HyperT			rs7814757	8	10675188	0.984767	0.931984	0.971046
AAA-HyperT			rs7830317	8	10700254	0.912063	0.913661	0.943884
AAA-HyperT			rs7830431	8	10700317	0.831078	0.651214	0.967266
AAA-HyperT			rs7833945	8	10700266	0.305309	0.54968	0.819912
AAA-HyperT			rs7834466	8	10634805	0.923558	0.782241	0.96322
AAA-HyperT			rs7836366	8	10585683	0.864253	0.810861	0.890737
AAA-HyperT			rs877116	8	10712945	0.579033	0.945944	0.282999
AAA-HyperT			rs9969626	8	10670801	0.215374	0.305725	0.923407
AAA-HyperT	rs6583934	TRUE	rs10509670	10	96067947	0.523893	0.999548	1
AAA-HyperT			rs10509671	10	96069054	0.98468	0.999342	1
AAA-HyperT			rs10882422	10	96073563	0.721011	0.99794	1
AAA-HyperT			rs11187850	10	96068480	0.403101	0.999696	1
AAA-HyperT			rs11187851	10	96069875	0.995352	0.99744	1
AAA-HyperT			rs2274223	10	96066341	0.639185	0.999602	1
AAA-HyperT			rs6583934	10	96069405	0.227925	0.999142	1
AAA-HyperT			rs6583935	10	96073325	0.798513	0.998421	1
AAA-HyperT			rs7096678	10	96069208	0.968264	0.99925	1
AAA-HyperT			rs7099485	10	96065694	0.905606	0.999941	1
AAA-HyperT			rs7897963	10	96060875	0.858828	0.999964	1
AAA-HyperT			rs7903902	10	96074157	0.950724	0.998688	1
AAA-SAH	rs10519203	TRUE	rs1051730	15	78894339	0.961504	0.777533	0.987789
AAA-SAH			rs10519203	15	78814046	0.638857	0.615617	0.812665
AAA-SAH			rs11633958	15	78862064	0.862603	0.568682	0.981553
AAA-SAH			rs1317286	15	78896129	0.756855	0.405693	0.976862
AAA-SAH			rs16969968	15	78882925	0.934943	0.721523	0.979702
AAA-SAH			rs17486195	15	78865197	0.978742	0.965255	0.990551
AAA-SAH			rs17486278	15	78867482	0.967936	0.89153	0.998298
AAA-SAH			rs2036527	15	78851615	0.986895	0.801493	0.99673
AAA-SAH			rs4887067	15	78886947	0.909576	0.653824	0.984147
AAA-SAH			rs56390833	15	78877381	0.954263	0.825065	0.996164
AAA-SAH			rs72740955	15	78849779	0.983028	0.928288	0.993804
AAA-SAH			rs72740964	15	78868636	0.946439	0.870322	0.985653
AAA-SAH			rs8031948	15	78816057	0.881161	0.749797	0.943493
AAA-SAH			rs8034191	15	78806023	0.973591	0.993174	0.936758
AAA-SAH			rs8039449	15	78914534	0.990326	0.985522	0.968975
AAA-SAH			rs8192482	15	78886198	0.895603	0.689398	0.982434
AAA-SAH			rs931794	15	78826180	0.923175	0.910206	0.956546
AAA-SAH			rs951266	15	78878541	0.828556	0.84802	0.926975
AAA-SAH	rs11661542	TRUE	rs10745008	18	20229669	0.964265	0.990627	0.999856
AAA-SAH			rs11082050	18	20230387	0.974305	0.992785	0.999831
AAA-SAH			rs11661542	18	20223695	0.951206	0.996717	0.762718
AAA-SAH			rs12457762	18	20226423	0.969367	0.991432	0.999877
AAA-SAH			rs12962487	18	20225247	0.979242	0.993449	0.999751
AAA-SAH			rs57987948	18	20224292	0.990371	0.995228	0.999804
AAA-SAH			rs62094871	18	20223451	0.986662	0.995762	0.999724
AAA-SAH			rs62094906	18	20230521	0.957894	0.988955	0.999898
AAA-SAH			rs965656	18	20221487	0.982952	0.994677	0.999778
AAA-SAH	rs12930452	TRUE	rs1011121	16	75325933	0.790636	0.957565	0.28368
AAA-SAH			rs1030262	16	75491327	0.899792	0.963959	0.953169
AAA-SAH			rs10431974	16	75435461	0.92547	0.990725	0.643769
AAA-SAH			rs10871312	16	75486202	0.868863	0.942831	0.946342
AAA-SAH			rs1109341	16	75445605	0.692297	0.909249	0.445306
AAA-SAH			rs1109342	16	75445675	0.730199	0.917619	0.469691
AAA-SAH			rs11149826	16	75435140	0.825973	0.956076	0.341368
AAA-SAH			rs11149827	16	75435143	0.820449	0.956826	0.239177
AAA-SAH			rs11149828	16	75439489	0.521493	0.891286	0.312577
AAA-SAH			rs11149829	16	75439507	0.448991	0.850648	0.326974
AAA-SAH			rs11149830	16	75450627	0.436417	0.835762	0.55352
AAA-SAH			rs11149831	16	75451461	0.109705	0.556952	0.999999
AAA-SAH			rs11149832	16	75462713	0.3693	0.816046	0.722553
AAA-SAH			rs113251659	16	75409668	0.952143	0.905986	0.995257
AAA-SAH			rs11640674	16	75394944	0.982084	0.972371	0.995366
AAA-SAH			rs11641430	16	75495276	0.989407	0.764285	1
AAA-SAH			rs11641532	16	75329480	0.988836	0.99324	0.967263
AAA-SAH			rs11641587	16	75464419	0.737381	0.933172	0.541835
AAA-SAH			rs11641801	16	75455448	0.533027	0.849041	0.713326
AAA-SAH			rs11642572	16	75452782	0.420625	0.822525	0.731757
AAA-SAH			rs11643410	16	75428306	0.920943	0.840881	0.998948
AAA-SAH			rs11644741	16	75466433	0.758701	0.936757	0.664935
AAA-SAH			rs11646044	16	75312548	0.892773	0.989644	0.0271351
AAA-SAH			rs11646852	16	75331178	0.543787	0.913471	0.0744861
AAA-SAH			rs11858992	16	75411445	0.955174	0.915564	0.996121
AAA-SAH			rs11860231	16	75385159	0.980334	0.979983	0.994632
AAA-SAH			rs11860284	16	75412907	0.960701	0.927526	0.996429
AAA-SAH			rs11861810	16	75461829	0.348884	0.824652	0.457503
AAA-SAH			rs11862582	16	75431295	0.916293	0.847427	0.998359
AAA-SAH			rs11862684	16	75461746	0.388849	0.818221	0.654393
AAA-SAH			rs11864102	16	75442360	0.497949	0.863291	0.408251
AAA-SAH			rs11864587	16	75431263	0.94002	0.897648	0.998661
AAA-SAH			rs11865004	16	75395777	0.982927	0.967942	0.995694
AAA-SAH			rs12051326	16	75437887	0.658543	0.901355	0.208363
AAA-SAH			rs12149063	16	75451758	0.256469	0.92657	0.518041
AAA-SAH			rs12443834	16	75438469	0.612485	0.900154	0.382964
AAA-SAH			rs12445726	16	75465575	0.796712	0.950745	0.611124
AAA-SAH			rs12448829	16	75497340	0.941833	0.75122	1
AAA-SAH			rs12448947	16	75462954	0.404737	0.830429	0.767288
AAA-SAH			rs12449170	16	75463012	0.328318	0.811457	0.776005
AAA-SAH			rs12917651	16	75466696	0.765625	0.934983	0.632981
AAA-SAH			rs12924782	16	75440041	0.593421	0.896384	0.369579
AAA-SAH			rs12924920	16	75440133	0.583727	0.889996	0.355501
AAA-SAH			rs12927562	16	75482860	0.831178	0.939391	0.886315
AAA-SAH			rs12928898	16	75462081	0.306595	0.806418	0.842537
AAA-SAH			rs12929673	16	75470295	0.873065	0.973591	0.694467
AAA-SAH			rs12929908	16	75462071	0.281532	0.803686	0.826628
AAA-SAH			rs12930452	16	75462055	0.228608	0.800856	0.850427
AAA-SAH			rs12930768	16	75464500	0.707997	0.934093	0.254319
AAA-SAH			rs12933281	16	75483064	0.808788	0.928481	0.865343
AAA-SAH			rs12935787	16	75332335	0.684384	0.938516	0.120387
AAA-SAH			rs1364077	16	75396991	0.965729	0.941133	0.998035
AAA-SAH			rs1549306	16	75415341	0.953699	0.910311	0.997581
AAA-SAH			rs166013	16	75434146	0.196936	0.627031	0.999971
AAA-SAH			rs17685540	16	75323840	0.850839	0.966639	0.599841
AAA-SAH			rs17696696	16	75393352	0.988228	0.984804	0.997854
AAA-SAH			rs1808434	16	75425860	0.945411	0.880729	0.999228
AAA-SAH			rs1895490	16	75392806	0.986882	0.975387	0.997673
AAA-SAH			rs2113232	16	75391185	0.9876	0.98109	0.99591
AAA-SAH			rs2161684	16	75479153	0.814826	0.921674	0.892981
AAA-SAH			rs2285223	16	75429333	0.938186	0.872318	0.999295
AAA-SAH			rs2285224	16	75429291	0.94884	0.88343	0.999416
AAA-SAH			rs2285225	16	75429252	0.936247	0.864838	0.99909
AAA-SAH			rs2865530	16	75414376	0.943637	0.892574	0.997396
AAA-SAH			rs34021527	16	75474090	0.864522	0.96531	0.810283
AAA-SAH			rs34222958	16	75398252	0.963305	0.929429	0.997303
AAA-SAH			rs34296964	16	75444675	0.631008	0.893847	0.506062
AAA-SAH			rs34624768	16	75331572	0.667565	0.931313	0.143057
AAA-SAH			rs34673655	16	75323559	0.836239	0.964634	0.269008
AAA-SAH			rs34996006	16	75479434	0.80275	0.920667	0.899596
AAA-SAH			rs35209155	16	75470496	0.888925	0.978285	0.684838
AAA-SAH			rs35214308	16	75476088	0.649376	0.988826	0.879519
AAA-SAH			rs35261357	16	75444572	0.722983	0.922669	0.395722
AAA-SAH			rs35263058	16	75391937	0.986146	0.983264	0.995585
AAA-SAH			rs35415181	16	75403124	0.972424	0.963269	0.995022
AAA-SAH			rs37593	16	75496907	0.989972	0.845803	0.999994
AAA-SAH			rs37597	16	75500275	0.509929	0.732131	0.999993
AAA-SAH			rs3784935	16	75336430	0.896441	0.975981	0.0976597
AAA-SAH			rs3851737	16	75387463	0.985394	0.985299	0.994899
AAA-SAH			rs3863446	16	75385735	0.974484	0.969226	0.995476
AAA-SAH			rs40446	16	75496658	0.990532	0.860162	0.999995
AAA-SAH			rs4146809	16	75415775	0.956626	0.91452	0.996628
AAA-SAH			rs4243112	16	75321031	0.841273	0.969864	0.192878
AAA-SAH			rs4887815	16	75319216	0.744555	0.945287	0.161024
AAA-SAH			rs4887816	16	75319716	0.881096	0.98379	0.622178
AAA-SAH			rs4887821	16	75398574	0.962008	0.930376	0.997114
AAA-SAH			rs4887824	16	75441613	0.553947	0.875172	0.433027
AAA-SAH			rs4887825	16	75472422	0.911361	0.989239	0.703924
AAA-SAH			rs4888376	16	75322573	0.8555	0.974194	0.298151
AAA-SAH			rs4888378	16	75332041	0.715636	0.94199	0.0509247
AAA-SAH			rs4888383	16	75386349	0.981235	0.977717	0.994486
AAA-SAH			rs4888388	16	75394148	0.978449	0.953042	0.998118
AAA-SAH			rs4888389	16	75395228	0.976483	0.961166	0.996017
AAA-SAH			rs4888390	16	75400320	0.968002	0.948427	0.996921
AAA-SAH			rs4888391	16	75400746	0.970256	0.944484	0.997018
AAA-SAH			rs4888392	16	75412262	0.964551	0.932245	0.996529
AAA-SAH			rs4888403	16	75427850	0.934127	0.861732	0.998805
AAA-SAH			rs4888404	16	75428097	0.913876	0.837502	0.998733
AAA-SAH			rs4888405	16	75428196	0.923262	0.844179	0.99902
AAA-SAH			rs4888408	16	75432824	0.950504	0.902544	0.999159
AAA-SAH			rs4888410	16	75438234	0.574033	0.88476	0.529972
AAA-SAH			rs4888412	16	75443196	0.640199	0.879352	0.801834
AAA-SAH			rs4888414	16	75447233	0.602966	0.877965	0.834598
AAA-SAH			rs4888425	16	75476363	0.846173	0.953804	0.872587
AAA-SAH			rs4888426	16	75476451	0.86014	0.954564	0.924513
AAA-SAH			rs4993970	16	75411619	0.95935	0.92464	0.996327
AAA-SAH			rs56004344	16	75474189	0.877117	0.9705	0.818633
AAA-SAH			rs56343285	16	75409797	0.97137	0.937638	0.997489
AAA-SAH			rs59155720	16	75483806	0.751714	0.923662	0.793233
AAA-SAH			rs62059844	16	75429737	0.90873	0.820394	0.998877
AAA-SAH			rs62062565	16	75442786	0.621747	0.89891	0.481868
AAA-SAH			rs62062572	16	75457654	0.473674	0.834011	0.758571
AAA-SAH			rs6564252	16	75388940	0.97747	0.972982	0.995144
AAA-SAH			rs6564258	16	75447363	0.772048	0.908168	0.905929
AAA-SAH			rs6564260	16	75447426	0.957989	0.991637	0.912205
AAA-SAH			rs6564261	16	75492242	0.902975	0.787599	0.999988
AAA-SAH			rs71394207	16	75404051	0.96687	0.949974	0.996824
AAA-SAH			rs7184525	16	75437186	0.700199	0.916596	0.177269
AAA-SAH			rs7185640	16	75394399	0.984598	0.968587	0.996224
AAA-SAH			rs7188604	16	75451170	0.564056	0.8821	0.675191
AAA-SAH			rs7198873	16	75474754	0.947151	0.99107	0.942422
AAA-SAH			rs7199132	16	75450039	0.485825	0.839197	0.784621
AAA-SAH			rs7200053	16	75474618	0.88504	0.971133	0.85808
AAA-SAH			rs7202567	16	75417594	0.929833	0.852253	0.998437
AAA-SAH			rs7202596	16	75491072	0.906078	0.959738	0.956337
AAA-SAH			rs7203157	16	75417920	0.92766	0.853854	0.99828
AAA-SAH			rs766521	16	75424154	0.918625	0.842545	0.997209
AAA-SAH			rs8046696	16	75442143	0.784503	0.91864	0.565186
AAA-SAH			rs8046697	16	75442144	0.778275	0.919661	0.576852
AAA-SAH			rs8048527	16	75422054	0.931989	0.867879	0.998588
AAA-SAH			rs8050059	16	75388731	0.979403	0.979418	0.994767
AAA-SAH			rs8050769	16	75388434	0.973458	0.971754	0.994337
AAA-SAH			rs8051407	16	75448659	0.461409	0.858591	0.588463
AAA-SAH			rs8054769	16	75401113	0.969133	0.951512	0.996726
AAA-SAH			rs8057203	16	75404974	0.983769	0.958291	0.9982
AAA-SAH			rs8057849	16	75443816	0.676083	0.911366	0.420738
AAA-SAH			rs8060955	16	75397534	0.975495	0.952278	0.997764
AAA-SAH	rs1537371	TRUE	rs10757272	9	22088260	0.997309	0.995503	0.971234
AAA-SAH			rs1537371	9	22099568	0.793927	0.922073	0.625623
AAA-SAH			rs2891168	9	22098619	0.977206	0.949502	0.891702
AAA-LDLC	rs10411252	FALSE	rs4371271	19	11184293	1	0.999995	0
AAA-LDLC	rs10757274	TRUE	rs10757272	9	22088260	0.98538	0.995503	0.382023
AAA-LDLC			rs10757274	9	22096055	0.281626	0.987913	0.997568
AAA-LDLC			rs10757275	9	22106225	0.924849	1	0.999232
AAA-LDLC			rs10757277	9	22124450	0.8334	0.999911	0.975163
AAA-LDLC			rs10757278	9	22124477	0.973052	0.998858	0.969101
AAA-LDLC			rs10757279	9	22124630	0.755588	0.997451	0.996035
AAA-LDLC			rs1333048	9	22125347	0.979695	1	0.993245
AAA-LDLC			rs1412834	9	22110131	0.989173	1	0.994857
AAA-LDLC			rs1537371	9	22099568	0.950556	0.922073	0.862342
AAA-LDLC			rs2383207	9	22115959	0.992902	1	0.989114
AAA-LDLC			rs2891168	9	22098619	0.556707	0.949502	0.984365
AAA-LDLC			rs4977574	9	22098574	0.889123	0.97328	0.955384
AAA-LDLC	rs10846742	TRUE	rs10846742	12	125308682	0.847468	0.735764	0.99952
AAA-LDLC			rs7485656	12	125315647	0.999951	0.928704	0.960801
AAA-LDLC	rs11856835	TRUE	rs11072508	15	75062397	0.989021	0.989282	0.943109
AAA-LDLC			rs11630478	15	75102923	0.976452	0.993173	0.916354
AAA-LDLC			rs11856835	15	74716174	0.77581	0.40085	0.998849
AAA-LDLC			rs12594062	15	75102851	0.981874	0.998945	0.576148
AAA-LDLC			rs12898997	15	75090349	0.958804	0.996768	0.397676
AAA-LDLC			rs12909047	15	74782356	0.986015	0.961529	0.98552
AAA-LDLC			rs12909307	15	75061929	0.952635	0.986619	0.966513
AAA-LDLC			rs12910841	15	74725822	0.936367	0.894108	0.9964
AAA-LDLC			rs2470890	15	75047426	0.946217	0.928641	0.990815
AAA-LDLC			rs2472304	15	75044238	0.991865	0.950433	0.997701
AAA-LDLC			rs34862454	15	75101530	0.96494	0.994435	0.728181
AAA-LDLC			rs35206230	15	75097780	0.970708	0.997868	0.201375
AAA-LDLC	rs11881315	TRUE	rs11881315	19	10909953	0.999981	0.99946	0
AAA-LDLC	rs12124352	TRUE	rs12124352	1	109831124	0.998825	0.473263	0.999166
AAA-LDLC	rs12691088	TRUE	rs12691088	19	45418486	0.999886	0.516371	NA
AAA-LDLC	rs12805061	FALSE	rs4938302	11	116584504	0.934351	0.41134	0.671813
AAA-LDLC			rs4938303	11	116584987	0.530185	0.999995	0.840487
AAA-LDLC			rs7480302	11	116583017	1	0.796545	0.999965
AAA-LDLC	rs12930036	FALSE	rs2000999	16	72108093	0.999321	0.998762	1
AAA-LDLC	rs141414463	TRUE	rs141414463	11	116598315	1	1	1
AAA-LDLC	rs157581	TRUE	rs157581	19	45395714	0.996971	1	0
AAA-LDLC	rs180360	TRUE	rs180360	11	116598988	0.997095	0.978858	0.612906
AAA-LDLC	rs1810126	TRUE	rs1810126	6	160872151	0.987775	0.999993	0.999931
AAA-LDLC			rs3106162	6	160883294	0.993901	0.123864	0.999987
AAA-LDLC	rs186696265	TRUE	rs186696265	6	161111700	1	1	1
AAA-LDLC	rs2150879	TRUE	rs11650106	17	57850251	0.757107	0.396187	0.754627
AAA-LDLC			rs1292044	17	57933609	0.987745	0.794086	0.963921
AAA-LDLC			rs1292061	17	57911230	0.800886	0.486291	0.464705
AAA-LDLC			rs1292064	17	57906318	0.589049	0.227267	0.592453
AAA-LDLC			rs1292069	17	57928290	0.649216	0.827286	0.229921
AAA-LDLC			rs1292071	17	57926911	0.415181	0.811481	0.133535
AAA-LDLC			rs12938273	17	57901652	0.303805	0.287261	0.636237
AAA-LDLC			rs1295926	17	57909373	0.917786	0.767191	0.814681
AAA-LDLC			rs1295927	17	57929535	0.704471	0.84208	0.318637
AAA-LDLC			rs2063353	17	57889192	0.521051	0.444437	0.531266
AAA-LDLC			rs2150879	17	57859210	0.191514	0.166699	0.395665
AAA-LDLC			rs2333625	17	57940003	0.991411	0.962163	0.934929
AAA-LDLC			rs2526359	17	57933508	0.930104	0.602306	0.942736
AAA-LDLC			rs2645477	17	57845624	0.866567	0.527714	0.776337
AAA-LDLC			rs2645479	17	57920532	0.960741	0.853445	0.89254
AAA-LDLC			rs2645482	17	57943115	0.983156	0.906441	0.957711
AAA-LDLC			rs2665397	17	57826731	0.888837	0.737082	0.904534
AAA-LDLC			rs2665404	17	57875396	0.969877	0.918915	0.699815
AAA-LDLC			rs2665405	17	57875292	0.977798	0.942693	0.668648
AAA-LDLC			rs2777884	17	57830426	0.904452	0.567188	0.916263
AAA-LDLC			rs2777895	17	57879610	0.940888	0.899372	0.729229
AAA-LDLC			rs2777899	17	57832391	0.837863	0.342611	0.863245
AAA-LDLC			rs8070345	17	57816757	0.950987	0.671522	0.925774
AAA-LDLC	rs2315065	TRUE	rs2315065	6	161108144	1	1	0
AAA-LDLC	rs2807875	TRUE	rs10495159	1	221135671	0.988057	0.929668	0.979462
AAA-LDLC			rs10779418	1	221136196	0.943173	0.783996	0.887534
AAA-LDLC			rs11118632	1	221142346	0.97821	0.875802	0.941502
AAA-LDLC			rs12022930	1	221140832	0.990389	0.939861	0.954531
AAA-LDLC			rs12140805	1	221138300	0.983234	0.898051	0.96086
AAA-LDLC			rs1335929	1	221136787	0.975373	0.75341	0.967174
AAA-LDLC			rs1414520	1	221121399	0.8837	0.700862	0.769182
AAA-LDLC			rs2484703	1	221129355	0.980745	0.908888	0.934553
AAA-LDLC			rs2484704	1	221128310	0.951352	0.840474	0.691353
AAA-LDLC			rs2784276	1	221132124	0.965323	0.852575	0.802563
AAA-LDLC			rs2784280	1	221117984	0.915436	0.769073	0.605601
AAA-LDLC			rs2784281	1	221114929	0.958602	0.995122	0.29619
AAA-LDLC			rs2807875	1	221115395	0.821558	0.586115	0.207693
AAA-LDLC			rs2807876	1	221116967	0.934755	0.949732	0.731948
AAA-LDLC			rs2992647	1	221145183	0.971697	0.999948	0.437086
AAA-LDLC			rs3013553	1	221140696	0.925677	0.737543	0.863361
AAA-LDLC			rs3013554	1	221143645	0.90003	0.719538	0.499168
AAA-LDLC			rs3013558	1	221150392	0.857705	0.675095	0.911142
AAA-LDLC			rs6678632	1	221138612	0.985722	0.887045	0.997428
AAA-LDLC	rs3124784	FALSE	rs11751605	6	160963230	1	0.992135	0.999907
AAA-LDLC			rs12210186	6	160978997	0.951547	0.979106	1
AAA-LDLC	rs3741298	TRUE	rs3741298	11	116657561	1	1	1
AAA-LDLC	rs3764261	TRUE	rs3764261	16	56993324	0.999989	0.859504	0.999999
AAA-LDLC	rs3809114	TRUE	rs3809114	12	57848639	1	0.999637	0.999452
AAA-LDLC	rs3827066	TRUE	rs3827066	20	44586023	0.999183	0.998248	0.999999
AAA-LDLC			rs58749629	20	44571317	0.813233	0.977597	1
AAA-LDLC			rs8124182	20	44608901	0.955817	0.999923	0.999999
AAA-LDLC	rs41306199	TRUE	rs17645031	1	109834938	1	0.952163	NA
AAA-LDLC			rs41306199	1	109835163	0.700836	0.896021	NA
AAA-LDLC	rs432157	TRUE	rs137882482	19	47182942	0.92604	0.354655	0.995191
AAA-LDLC			rs141409639	19	47179454	0.998275	0.769591	0.998036
AAA-LDLC			rs160544	19	47234885	0.989621	0.99187	0.913527
AAA-LDLC			rs313841	19	47223949	0.894555	0.870979	0.951093
AAA-LDLC			rs314664	19	47203259	0.810451	0.951942	0.87365
AAA-LDLC			rs314675	19	47196079	0.709264	0.935685	0.981087
AAA-LDLC			rs432157	19	47214411	0.283694	0.966265	0.756255
AAA-LDLC			rs443081	19	47212343	0.98013	0.820331	0.984318
AAA-LDLC			rs56010181	19	47198932	0.597375	0.994564	0.573113
AAA-LDLC			rs694273	19	47215153	0.441281	0.988975	0.833274
AAA-LDLC			rs78320072	19	47182842	0.953371	0.651071	0.996213
AAA-LDLC	rs439401	TRUE	rs3826688	19	45418961	0.995748	1	0
AAA-LDLC			rs439401	19	45414451	0.948316	0.99999	0
AAA-LDLC	rs481843	TRUE	rs480823	11	116525730	1	0.861561	0.685107
AAA-LDLC			rs481843	11	116525867	0.877636	0.547252	0.97909
AAA-LDLC	rs4841452	TRUE	rs10089615	8	10634132	0.859674	0.72821	0.90339
AAA-LDLC			rs10100265	8	10633159	0.883518	0.674736	0.908612
AAA-LDLC			rs10107289	8	10634248	0.871874	0.77458	0.879361
AAA-LDLC			rs10481451	8	10649328	0.903637	0.626468	0.940318
AAA-LDLC			rs1073913	8	10611708	0.988355	0.919099	0.967695
AAA-LDLC			rs10903330	8	10673104	0.976261	0.941479	0.936852
AAA-LDLC			rs1115866	8	10638333	0.302162	0.175562	0.654378
AAA-LDLC			rs11250076	8	10647823	0.751897	0.956184	0.583451
AAA-LDLC			rs11250077	8	10656437	0.942436	0.757532	0.929717
AAA-LDLC			rs11250078	8	10666581	0.947917	0.718021	0.962321
AAA-LDLC			rs12542888	8	10662555	0.985671	0.878117	0.989805
AAA-LDLC			rs12676417	8	10668634	0.894702	0.501755	0.974384
AAA-LDLC			rs2005309	8	10652170	0.95225	0.613674	0.983523
AAA-LDLC			rs2116095	8	10635297	0.613044	0.439779	0.759524
AAA-LDLC			rs2409658	8	10668965	0.774366	0.267467	0.953051
AAA-LDLC			rs2409663	8	10643233	0.722923	0.855274	0.482141
AAA-LDLC			rs2409669	8	10623969	0.956217	0.897891	0.913296
AAA-LDLC			rs28570522	8	10630568	0.96627	0.738169	0.995606
AAA-LDLC			rs2898252	8	10604164	0.987127	0.910829	0.980637
AAA-LDLC			rs35091929	8	10693492	0.982442	0.696963	0.997589
AAA-LDLC			rs3905581	8	10603705	0.990634	0.939157	0.965993
AAA-LDLC			rs4321967	8	10641407	0.523568	0.587016	0.31772
AAA-LDLC			rs4504595	8	10655505	0.971474	0.748106	0.98878
AAA-LDLC			rs4551304	8	10665069	0.845177	0.470926	0.969388
AAA-LDLC			rs4840513	8	10612806	0.97842	0.864735	0.964251
AAA-LDLC			rs4841441	8	10630898	0.980479	0.8823	0.975997
AAA-LDLC			rs4841452	8	10687121	0.928721	0.0627399	0.998153
AAA-LDLC			rs6601522	8	10629061	0.984188	0.929441	0.925926
AAA-LDLC			rs6601523	8	10635141	0.830644	0.600535	0.888846
AAA-LDLC			rs6601527	8	10665444	0.973872	0.979218	0.854007
AAA-LDLC			rs6601529	8	10670550	0.912333	0.68613	0.957955
AAA-LDLC			rs6984744	8	10616265	0.959811	0.797429	0.984952
AAA-LDLC			rs6993841	8	10632684	0.920973	0.850394	0.867522
AAA-LDLC			rs7002282	8	10666993	0.814202	0.341003	0.955599
AAA-LDLC			rs7018334	8	10612075	0.963227	0.965146	0.897058
AAA-LDLC			rs718741	8	10614384	0.989533	0.886259	0.992693
AAA-LDLC			rs7814142	8	10637552	0.675115	0.571717	0.796807
AAA-LDLC			rs7833945	8	10700266	0.968885	0.54968	0.997912
AAA-LDLC			rs7834466	8	10634805	0.936069	0.782241	0.917843
AAA-LDLC			rs9969626	8	10670801	0.795481	0.305725	0.960252
AAA-LDLC	rs4926419	TRUE	rs1097067	1	150330356	0.62213	0.716429	0.977922
AAA-LDLC			rs1097068	1	150330345	0.704505	0.777149	0.97877
AAA-LDLC			rs11205357	1	150267798	0.986858	0.990493	0.979182
AAA-LDLC			rs11205385	1	150476516	0.309811	0.253702	0.981565
AAA-LDLC			rs1145583	1	150338322	0.511436	0.3585	0.988137
AAA-LDLC			rs11576422	1	150470479	0.980568	0.991379	0.962623
AAA-LDLC			rs11577600	1	150407443	0.966812	0.516499	0.999396
AAA-LDLC			rs11585977	1	150510956	0.479384	0.415506	0.999665
AAA-LDLC			rs11587575	1	150451863	0.403649	0.434249	0.992336
AAA-LDLC			rs11587758	1	150327106	0.778319	0.861648	0.979985
AAA-LDLC			rs11589361	1	150510633	0.32664	0.166528	0.999604
AAA-LDLC			rs11590324	1	150470322	0.605194	0.909244	0.9841
AAA-LDLC			rs11590353	1	150470478	0.973932	0.989525	0.964418
AAA-LDLC			rs11590787	1	150398531	0.897135	0.611793	0.99381
AAA-LDLC			rs12023378	1	150467063	0.613789	0.914879	0.985078
AAA-LDLC			rs12028001	1	150407820	0.841983	0.387324	0.996795
AAA-LDLC			rs12042229	1	150447398	0.467922	0.265261	0.997945
AAA-LDLC			rs12042579	1	150454503	0.989458	0.620184	0.999925
AAA-LDLC			rs12045304	1	150399818	0.680383	0.577659	0.992144
AAA-LDLC			rs12046446	1	150460855	0.638784	0.542913	0.993263
AAA-LDLC			rs1260367	1	150344514	0.55092	0.525379	0.976613
AAA-LDLC			rs1260368	1	150340260	0.541374	0.396731	0.978351
AAA-LDLC			rs1260378	1	150375272	0.886358	0.636799	0.995369
AAA-LDLC			rs1260386	1	150369622	0.875581	0.685089	0.995694
AAA-LDLC			rs1260388	1	150372016	0.88097	0.677167	0.99363
AAA-LDLC			rs1260394	1	150283148	0.902383	0.970025	0.972733
AAA-LDLC			rs1260396	1	150281501	0.864803	0.978317	0.977058
AAA-LDLC			rs1260405	1	150304781	0.959273	0.821462	0.999314
AAA-LDLC			rs1260406	1	150305863	0.81756	0.903587	0.986837
AAA-LDLC			rs1260411	1	150382088	0.917775	0.762094	0.999117
AAA-LDLC			rs1260421	1	150357780	0.67207	0.66924	0.997239
AAA-LDLC			rs1260422	1	150357011	0.983719	0.949767	0.992708
AAA-LDLC			rs1260459	1	150348253	0.501221	0.298192	0.986285
AAA-LDLC			rs13294	1	150484987	0.735392	0.241907	0.99175
AAA-LDLC			rs1498308	1	150295131	0.521633	0.443611	0.987362
AAA-LDLC			rs1617829	1	150349902	0.490314	0.328947	0.980385
AAA-LDLC			rs1625468	1	150321486	0.44419	0.754559	0.991549
AAA-LDLC			rs1627235	1	150358858	0.663752	0.692962	0.997531
AAA-LDLC			rs1631973	1	150380779	0.560445	0.507556	0.997807
AAA-LDLC			rs1694369	1	150351101	0.374078	0.46218	0.989807
AAA-LDLC			rs1694377	1	150293153	0.596599	0.959331	0.975702
AAA-LDLC			rs1694385	1	150377960	0.891747	0.645018	0.996486
AAA-LDLC			rs17596326	1	150433819	0.712288	0.700827	0.990478
AAA-LDLC			rs17597088	1	150475772	0.16261	0.31899	0.9676
AAA-LDLC			rs1776274	1	150269452	0.970376	0.988507	0.985702
AAA-LDLC			rs1815544	1	150479901	0.27544	0.229876	0.982698
AAA-LDLC			rs1972031	1	150430688	0.456234	0.76963	0.988385
AAA-LDLC			rs2147324	1	150255587	0.100868	0.998539	0.537248
AAA-LDLC			rs2264418	1	150368579	0.847746	0.551633	0.995202
AAA-LDLC			rs2274127	1	150252984	0.1881	0.998739	0.78741
AAA-LDLC			rs2454286	1	150355538	0.587769	0.594843	0.989577
AAA-LDLC			rs2794614	1	150311948	0.927851	0.81431	0.995533
AAA-LDLC			rs2794615	1	150309638	0.785111	0.874155	0.98934
AAA-LDLC			rs2794678	1	150324868	0.804844	0.886243	0.977492
AAA-LDLC			rs2794679	1	150324857	0.696708	0.935951	0.971677
AAA-LDLC			rs2794681	1	150321951	0.742667	0.855385	0.991948
AAA-LDLC			rs2794682	1	150320847	0.955165	0.897927	0.994521
AAA-LDLC			rs2794684	1	150320571	0.991631	0.993328	0.966129
AAA-LDLC			rs2794685	1	150312268	0.358291	0.792096	0.987102
AAA-LDLC			rs2867893	1	150453296	0.57887	0.377822	0.987622
AAA-LDLC			rs2873669	1	150426224	0.655433	0.628555	0.999004
AAA-LDLC			rs35057759	1	150374276	0.85351	0.534154	0.994345
AAA-LDLC			rs3737240	1	150483355	0.388876	0.828511	0.983759
AAA-LDLC			rs3738487	1	150477061	0.342495	0.276688	0.981175
AAA-LDLC			rs4581308	1	150276872	0.912737	0.983355	0.983062
AAA-LDLC			rs486275	1	150282784	0.823885	0.974437	0.973762
AAA-LDLC			rs4926419	1	150264714	0.0683308	0.962351	0.939934
AAA-LDLC			rs4926436	1	150419896	0.830052	0.348712	0.993989
AAA-LDLC			rs4926437	1	150427790	0.749942	0.784644	0.997669
AAA-LDLC			rs500812	1	150269545	0.963069	0.987422	0.985395
AAA-LDLC			rs55996928	1	150467393	0.771506	0.940643	0.983416
AAA-LDLC			rs56214461	1	150289692	0.688666	0.967682	0.970017
AAA-LDLC			rs580060	1	150281202	0.932685	0.984932	0.974759
AAA-LDLC			rs59898460	1	150493004	0.211979	0.180085	0.988867
AAA-LDLC			rs6672808	1	150423967	0.647111	0.586256	0.998082
AAA-LDLC			rs6703652	1	150465953	0.811208	0.867906	0.995855
AAA-LDLC			rs696616	1	150336173	0.23497	0.560337	0.980783
AAA-LDLC			rs698916	1	150388385	0.720062	0.806917	0.991133
AAA-LDLC			rs698919	1	150387000	0.951046	0.842203	0.992522
AAA-LDLC			rs7002	1	150445819	0.942095	0.653123	0.999472
AAA-LDLC			rs72696885	1	150411059	0.870193	0.603326	0.999218
AAA-LDLC			rs72696900	1	150425256	0.798475	0.308696	0.993447
AAA-LDLC			rs7512552	1	150265704	0.132162	0.980037	0.958715
AAA-LDLC			rs7513205	1	150472781	0.431315	0.368255	0.976158
AAA-LDLC			rs7523428	1	150430472	0.757216	0.731805	0.990031
AAA-LDLC			rs7538981	1	150410978	0.937397	0.739427	0.995034
AAA-LDLC			rs7539458	1	150430325	0.764491	0.79952	0.996943
AAA-LDLC			rs7553867	1	150472869	0.417487	0.406124	0.984433
AAA-LDLC			rs828783	1	150376977	0.727834	0.724143	0.99888
AAA-LDLC			rs832622	1	150392830	0.922813	0.708635	0.993079
AAA-LDLC			rs834230	1	150387929	0.907568	0.931015	0.996013
AAA-LDLC			rs834232	1	150354682	0.569968	0.498567	0.990255
AAA-LDLC			rs834236	1	150362968	0.836217	0.424887	0.994693
AAA-LDLC			rs844309	1	150366587	0.531828	0.338889	0.996642
AAA-LDLC			rs9435997	1	150289496	0.791875	0.972278	0.973251
AAA-LDLC			rs9436007	1	150433389	0.977406	0.953235	0.998219
AAA-LDLC			rs9436008	1	150434631	0.630457	0.56903	0.989104
AAA-LDLC			rs9436112	1	150406449	0.859274	0.452942	0.994866
AAA-LDLC			rs9436115	1	150435177	0.292839	0.920345	0.974263
AAA-LDLC			rs9436119	1	150467753	0.946642	0.945236	0.994167
AAA-LDLC			rs9436127	1	150490565	0.25727	0.192881	0.98657
AAA-LDLC	rs56853305	TRUE	rs56336338	17	27645258	1	0.949621	0.633852
AAA-LDLC			rs56853305	17	27648542	0.789388	0.788684	0.999999
AAA-LDLC	rs5742911	TRUE	rs5742911	19	11243445	1	0.998196	1
AAA-LDLC	rs6734238	TRUE	rs13398728	2	113842506	0.992984	0.931107	0.860456
AAA-LDLC			rs6734238	2	113841030	0.989595	0.855078	0.764084
AAA-LDLC	rs6905073	FALSE	rs7770628	6	161018174	0.990171	0.999998	1
AAA-LDLC	rs6999569	TRUE	rs2954019	8	126477759	0.906967	0.999621	0
AAA-LDLC			rs2980854	8	126477497	1	0.99994	0
AAA-LDLC			rs2980855	8	126477476	0.953483	0.999782	0
AAA-LDLC			rs6999569	8	126475770	0.849205	0.999861	0
AAA-LDLC	rs7025486	TRUE	rs7025486	9	124422403	0.998653	0.999414	0.149434
AAA-LDLC	rs7203984	FALSE	rs11076175	16	57006378	0.999979	0.832921	1
AAA-LDLC			rs1864163	16	56997233	0.982542	0.739351	0.999994
AAA-LDLC	rs739414	TRUE	rs739414	16	73097956	0.954645	0.314966	0.987025
AAA-LDLC			rs7404072	16	73096750	0.999424	0.991215	0.995263
AAA-LDLC			rs7405169	16	73101013	0.805652	0.965634	0.910554
AAA-LDLC			rs8048267	16	73090039	0.978014	0.591669	0.998222
AAA-LDLC	rs76735376	TRUE	rs76735376	6	161086716	1	1	1
AAA-LDLC	rs783144	TRUE	rs783144	6	161119239	1	0.976102	0.999946
AAA-LDLC	rs783147	TRUE	rs783147	6	161137990	1	0.948935	1
AAA-LDLC	rs904801	FALSE	rs12597021	16	88551110	0.987266	0.999956	0.994619
AAA-LDLC			rs12597024	16	88551153	0.945917	0.996658	0.651552
AAA-LDLC			rs2047596	16	88551082	0.976808	0.997724	0.988492
AAA-LDLC			rs34139656	16	88534923	0.990273	0.896971	0.99997
AAA-LDLC			rs36049560	16	88535620	0.9827	0.87007	0.999988
AAA-LDLC			rs56292801	16	88535341	0.887836	0.725957	0.999262
AAA-LDLC	rs9472135	TRUE	rs10456526	6	43814625	0.991741	0.907572	0.972835
AAA-LDLC			rs12189774	6	43816126	0.971591	0.849926	0.984402
AAA-LDLC			rs1317983	6	43806335	0.917412	0.624727	0.953061
AAA-LDLC			rs2396084	6	43804825	0.960704	0.940357	0.918469
AAA-LDLC			rs68137036	6	43820215	0.798651	0.978388	0.781701
AAA-LDLC			rs6931147	6	43812540	0.947945	0.691979	0.980945
AAA-LDLC			rs881858	6	43806609	0.891034	0.541645	0.941895
AAA-LDLC			rs9472135	6	43809802	0.662622	0.872256	0.558541
AAA-LDLC			rs9472137	6	43810469	0.932796	0.971175	0.882757
AAA-LDLC			rs9472138	6	43811762	0.981815	0.821893	0.977467
AAA-LDLC	rs9521732	TRUE	rs4771674	13	111039070	0.962036	0.999714	0.439528
AAA-LDLC			rs61963197	13	111038395	0.989495	0.99993	0.999769
AAA-LDLC			rs9515199	13	111033704	0.888789	0.981076	0.986203
AAA-LDLC			rs9521732	13	111033821	0.537734	0.988193	0.922926
AAA-LDLC			rs9521739	13	111038803	0.982687	0.999115	0.99901
AAA-LDLC			rs9555695	13	111033125	0.995425	0.999638	0.954905
AAA-MI	rs10455872	TRUE	rs10455872	6	161010118	0.90781	0.806624	0.562015
AAA-MI			rs55730499	6	161005610	1	1	0.735727
AAA-MI	rs10846742	TRUE	rs10846742	12	125308682	0.781833	0.735764	0.34819
AAA-MI			rs11057830	12	125307053	0.991742	0.974161	0.956
AAA-MI			rs11057837	12	125311720	0.975646	0.879946	0.725377
AAA-MI			rs112403212	12	125303254	0.862961	0.822065	0.629261
AAA-MI			rs7485656	12	125315647	0.930473	0.928704	0.182138
AAA-MI	rs11591147	TRUE	rs11591147	1	55505647	1	1	1
AAA-MI	rs12740374	TRUE	rs12740374	1	109817590	0.761779	0.508873	0.41105
AAA-MI			rs646776	1	109818530	0.966901	0.841719	0.593227
AAA-MI			rs7528419	1	109817192	0.996642	0.985861	0.926895
AAA-MI	rs13288666	TRUE	rs13288666	9	21973857	1	0.999716	0.999912
AAA-MI	rs13702	TRUE	rs13702	8	19824492	0.321891	0.991434	0.170359
AAA-MI			rs1441753	8	19869064	0.99253	0.976916	0.944873
AAA-MI			rs1441754	8	19868939	0.970017	0.92909	0.963384
AAA-MI			rs1441755	8	19868888	0.964031	0.937208	0.968011
AAA-MI			rs1441760	8	19864749	0.97594	0.971422	0.759633
AAA-MI			rs1441762	8	19864687	0.738909	0.620949	0.673323
AAA-MI			rs1441763	8	19864556	0.724622	0.668134	0.714327
AAA-MI			rs15285	8	19824667	0.198415	0.959316	0.427116
AAA-MI			rs17411045	8	19852362	0.895218	0.945158	0.680157
AAA-MI			rs17411126	8	19855272	0.533355	0.419966	0.746978
AAA-MI			rs17411168	8	19855600	0.649554	0.248295	0.834834
AAA-MI			rs17489282	8	19852518	0.44036	0.588286	0.727995
AAA-MI			rs17489373	8	19855344	0.399356	0.0941985	0.666489
AAA-MI			rs1822200	8	19852829	0.419991	0.53129	0.734323
AAA-MI			rs1837842	8	19868290	0.957742	0.920834	0.93099
AAA-MI			rs1837843	8	19868102	0.936119	0.876394	0.921212
AAA-MI			rs1992442	8	19853389	0.82974	0.273223	0.976821
AAA-MI			rs1992443	8	19853587	0.779467	0.443763	0.935618
AAA-MI			rs2009493	8	19867853	0.921009	0.815042	0.850713
AAA-MI			rs2083636	8	19865263	0.792355	0.683662	0.772288
AAA-MI			rs2083637	8	19865175	0.515739	0.322587	0.652224
AAA-MI			rs2119689	8	19863507	0.766308	0.713159	0.721161
AAA-MI			rs2119690	8	19859539	0.478552	0.999404	0.525219
AAA-MI			rs2165556	8	19859627	0.841632	0.698488	0.789965
AAA-MI			rs2410618	8	19853500	0.680262	0.396069	0.906545
AAA-MI			rs2410619	8	19854553	0.550727	0.0669666	0.926101
AAA-MI			rs2410620	8	19854660	0.665218	0.347197	0.86626
AAA-MI			rs2410621	8	19854682	0.710126	0.371743	0.901656
AAA-MI			rs2410623	8	19854889	0.378408	0.0390524	0.807264
AAA-MI			rs2410625	8	19862220	0.81745	0.74181	0.700659
AAA-MI			rs331	8	19820405	0.980397	0.846831	0.984148
AAA-MI			rs34327087	8	19867494	0.943619	0.857274	0.954128
AAA-MI			rs34345068	8	19867536	0.950711	0.866858	0.949501
AAA-MI			rs34564316	8	19855221	0.567907	0.297967	0.818292
AAA-MI			rs34818360	8	19860747	0.853136	0.652599	0.80175
AAA-MI			rs34932218	8	19855661	0.752672	0.5111	0.840348
AAA-MI			rs34942551	8	19870015	0.989807	0.99835	0.636569
AAA-MI			rs35237252	8	19870271	0.353688	0.952453	0.585267
AAA-MI			rs35495249	8	19865509	0.864558	0.60483	0.82932
AAA-MI			rs3844510	8	19861361	0.885372	0.768023	0.778181
AAA-MI			rs3916027	8	19824868	0.983879	0.825716	0.986812
AAA-MI			rs4126104	8	19869366	0.987044	0.965786	0.972639
AAA-MI			rs4320561	8	19854637	0.601079	0.120559	0.855895
AAA-MI			rs4425772	8	19854500	0.617368	0.146725	0.911434
AAA-MI			rs4628269	8	19854509	0.695256	0.197921	0.891878
AAA-MI			rs4644277	8	19862570	0.80512	0.727697	0.765961
AAA-MI			rs4922117	8	19852586	0.497253	0.637013	0.707493
AAA-MI			rs765547	8	19866274	0.875037	0.780334	0.784073
AAA-MI			rs765548	8	19866594	0.928592	0.885438	0.876624
AAA-MI			rs894211	8	19865747	0.459519	0.489964	0.686991
AAA-MI			rs920588	8	19854267	0.584619	0.223356	0.812778
AAA-MI			rs920589	8	19854361	0.633631	0.172344	0.871442
AAA-MI			rs9644637	8	19867220	0.903862	0.836303	0.886989
AAA-MI			rs9644638	8	19867400	0.912491	0.804367	0.958756
AAA-MI	rs140570886	TRUE	rs140570886	6	161013013	1	0.99971	0.991086
AAA-MI	rs1412444	TRUE	rs1412444	10	91002927	0.712643	0.39273	0.218398
AAA-MI			rs1412445	10	91002804	0.834636	0.643052	0.431895
AAA-MI			rs2246833	10	91005854	0.925784	0.958093	0.534443
AAA-MI			rs2246941	10	91004916	0.880531	0.905755	0.605411
AAA-MI			rs2246942	10	91004886	0.990088	0.7495	0.956416
AAA-MI			rs2250644	10	91008879	0.969408	0.999474	0.327311
AAA-MI	rs2891168	TRUE	rs10757279	9	22124630	0.977209	0.997451	0.732044
AAA-MI			rs1537371	9	22099568	0.994087	0.922073	0.983119
AAA-MI			rs2891168	9	22098619	0.967967	0.949502	0.38701
AAA-MI			rs4977574	9	22098574	0.985952	0.97328	0.654235
AAA-MI	rs2954021	TRUE	rs2954021	8	126482077	0.97479	0.789371	0.224149
AAA-MI			rs2980860	8	126485337	0.984247	0.904185	0.737109
AAA-MI			rs2980875	8	126481747	0.991378	0.942718	0.781087
AAA-MI	rs3106166	TRUE	rs10945670	6	160827670	0.988462	0.80398	0.966899
AAA-MI			rs1605963	6	160826045	0.984574	0.71633	0.96884
AAA-MI			rs1605964	6	160826095	0.987512	0.776148	0.961076
AAA-MI			rs1755934	6	160715575	0.979975	0.86314	0.934047
AAA-MI			rs2872317	6	160819664	0.986562	0.769093	0.957193
AAA-MI			rs3105748	6	160810720	0.989406	0.76202	0.955252
AAA-MI			rs3105749	6	160820978	0.990335	0.830891	0.964958
AAA-MI			rs3105752	6	160822925	0.982388	0.632946	0.953311
AAA-MI			rs3106166	6	160838361	0.628933	0.240761	0.0607666
AAA-MI			rs3120152	6	160715858	0.963023	0.89399	0.862271
AAA-MI			rs316174	6	160760078	0.985571	0.971498	0.161423
AAA-MI			rs364291	6	160734475	0.76642	0.453834	0.546816
AAA-MI			rs364295	6	160728973	0.889662	0.667056	0.730537
AAA-MI			rs366608	6	160741009	0.932314	0.797043	0.522618
AAA-MI			rs366822	6	160734876	0.639763	0.287538	0.292743
AAA-MI			rs366920	6	160737950	0.695515	0.422357	0.230188
AAA-MI			rs367213	6	160741894	0.922295	0.731963	0.84092
AAA-MI			rs367485	6	160734751	0.774003	0.494962	0.51052
AAA-MI			rs371311	6	160717773	0.966746	0.905684	0.892626
AAA-MI			rs372034	6	160725616	0.781133	0.64157	0.203843
AAA-MI			rs372805	6	160736803	0.895259	0.74751	0.753502
AAA-MI			rs376563	6	160851766	0.946641	0.259018	0.938391
AAA-MI			rs380498	6	160731244	0.801977	0.571172	0.627194
AAA-MI			rs383418	6	160731360	0.669385	0.314082	0.534717
AAA-MI			rs383420	6	160740234	0.678263	0.432904	0.217401
AAA-MI			rs386618	6	160734464	0.75881	0.484853	0.425829
AAA-MI			rs387920	6	160735668	0.81524	0.62431	0.365335
AAA-MI			rs396843	6	160740313	0.871674	0.675453	0.462125
AAA-MI			rs401101	6	160725353	0.900808	0.683824	0.786284
AAA-MI			rs401746	6	160740240	0.660028	0.411745	0.146992
AAA-MI			rs409952	6	160735698	0.711832	0.368909	0.280644
AAA-MI			rs411154	6	160729347	0.727801	0.379665	0.661642
AAA-MI			rs411381	6	160728961	0.847151	0.73974	0.707572
AAA-MI			rs411887	6	160728761	0.821803	0.524204	0.775357
AAA-MI			rs412522	6	160727102	0.911792	0.708441	0.486322
AAA-MI			rs412624	6	160728485	0.828293	0.552562	0.76443
AAA-MI			rs412633	6	160728473	0.788185	0.504896	0.819066
AAA-MI			rs414868	6	160719037	0.951015	0.81763	0.872695
AAA-MI			rs415317	6	160716361	0.955121	0.917274	0.673124
AAA-MI			rs416426	6	160734416	0.703694	0.390377	0.437928
AAA-MI			rs416944	6	160730774	0.751191	0.336276	0.604229
AAA-MI			rs418677	6	160727359	0.80862	0.562002	0.696089
AAA-MI			rs419380	6	160734877	0.650527	0.301485	0.353237
AAA-MI			rs423175	6	160726942	0.865639	0.700376	0.797211
AAA-MI			rs426485	6	160738728	0.735663	0.464223	0.242974
AAA-MI			rs428124	6	160729011	0.877687	0.692136	0.615711
AAA-MI			rs428685	6	160739189	0.973843	0.936636	0.25576
AAA-MI			rs431747	6	160741830	0.941957	0.810884	0.719055
AAA-MI			rs434221	6	160731880	0.977203	0.932495	0.851847
AAA-MI			rs434953	6	160727785	0.853324	0.606733	0.638677
AAA-MI			rs435421	6	160742216	0.927392	0.754938	0.581264
AAA-MI			rs435682	6	160727406	0.859491	0.59793	0.808138
AAA-MI			rs439547	6	160728381	0.840964	0.580277	0.569781
AAA-MI			rs439691	6	160738492	0.743452	0.443401	0.592746
AAA-MI			rs445849	6	160741508	0.937172	0.790082	0.74202
AAA-MI			rs446218	6	160726208	0.906353	0.589121	0.902592
AAA-MI			rs450265	6	160736359	0.687013	0.32529	0.329039
AAA-MI			rs524142	6	160726705	0.883681	0.658649	0.684607
AAA-MI			rs577265	6	160715560	0.981187	0.948598	0.927501
AAA-MI			rs589931	6	160726535	0.795149	0.53368	0.341138
AAA-MI			rs600584	6	160727680	0.834768	0.615524	0.41373
AAA-MI			rs600987	6	160727637	0.917108	0.783116	0.474224
AAA-MI			rs621069	6	160733449	0.719915	0.347212	0.401631
AAA-MI			rs641990	6	160779134	0.983491	0.950979	0.882661
AAA-MI			rs650154	6	160718539	0.97043	0.856775	0.911754
AAA-MI			rs76638005	6	160715939	0.959172	0.875622	0.920562
AAA-MI	rs429358	TRUE	rs429358	19	45411941	1	1	0.685629
AAA-MI	rs6905073	TRUE	rs6905073	6	161067892	0.994653	0.0793722	0.97427
AAA-MI	rs73015011	TRUE	rs111989435	19	11187611	0.751355	0.721387	0.871967
AAA-MI			rs112374545	19	11188899	0.654054	0.806331	0.707112
AAA-MI			rs112552009	19	11193091	0.98026	0.929151	0.951652
AAA-MI			rs112736558	19	11187422	0.704579	0.672446	0.888853
AAA-MI			rs112898275	19	11188850	0.460825	0.562133	0.611053
AAA-MI			rs113722226	19	11189272	0.289948	0.14097	0.659963
AAA-MI			rs115594766	19	11190110	0.930486	0.833945	0.379168
AAA-MI			rs12151108	19	11197261	0.868748	0.915383	0.774841
AAA-MI			rs138175288	19	11189980	0.991776	0.996719	0.432054
AAA-MI			rs138294113	19	11191729	0.952964	0.941977	0.48494
AAA-MI			rs142130958	19	11190652	0.970767	0.98545	0.236006
AAA-MI			rs55791371	19	11188153	0.386059	0.26935	0.458497
AAA-MI			rs55997232	19	11188117	0.531636	0.393776	0.797074
AAA-MI			rs56125973	19	11188164	0.795626	0.621786	0.635508
AAA-MI			rs56289821	19	11188247	0.834986	0.769115	0.729861
AAA-MI			rs73015011	19	11189764	0.158178	0.497183	0.510685
AAA-MI			rs73015016	19	11191300	0.598107	0.875001	0.0550266
AAA-MI			rs73015024	19	11197598	0.902083	0.854673	0.818812
AAA-MI			rs77140532	19	11192831	0.987701	0.994209	0.752609
AAA-MI	rs76735376	TRUE	rs76735376	6	161086716	1	1	1
AAA-MI	rs783144	TRUE	rs783144	6	161119239	0.980181	0.976102	0.579746
AAA-MI			rs9457995	6	161102643	0.994134	0.997274	0.923415
AAA-nonHDLC	rs10119	TRUE	rs10119	19	45406673	1	1	0
AAA-nonHDLC	rs10455872	TRUE	rs10455872	6	161010118	0.999964	0.806624	0.984266
AAA-nonHDLC	rs11671872	TRUE	rs11671872	19	11265020	0.606236	0.591354	0
AAA-nonHDLC			rs12984037	19	11267757	1	0.231756	0
AAA-nonHDLC	rs11856835	TRUE	rs11630478	15	75102923	0.991327	0.993173	0.930759
AAA-nonHDLC			rs11852686	15	74715205	0.945747	0.970578	0.249896
AAA-nonHDLC			rs11856835	15	74716174	0.695807	0.40085	0.672369
AAA-nonHDLC			rs12909047	15	74782356	0.969697	0.961529	0.754225
AAA-nonHDLC			rs12910841	15	74725822	0.901223	0.894108	0.575544
AAA-nonHDLC			rs2470890	15	75047426	0.989936	0.928641	0.994867
AAA-nonHDLC			rs2472304	15	75044238	0.986999	0.950433	0.992302
AAA-nonHDLC			rs750607	15	74734819	0.983802	0.819066	0.989717
AAA-nonHDLC	rs12287066	TRUE	rs12287066	11	116662331	0.999516	0.665947	0
AAA-nonHDLC	rs1292071	TRUE	rs11650106	17	57850251	0.83212	0.396187	0.882442
AAA-nonHDLC			rs1292032	17	57992343	0.981061	0.954957	0.81856
AAA-nonHDLC			rs1292038	17	57975275	0.9776	0.928966	0.915499
AAA-nonHDLC			rs1292044	17	57933609	0.790227	0.794086	0.498917
AAA-nonHDLC			rs1292048	17	57955071	0.975322	0.938264	0.773855
AAA-nonHDLC			rs1292051	17	57963923	0.979353	0.958689	0.874306
AAA-nonHDLC			rs1292053	17	57963537	0.987158	0.970893	0.921315
AAA-nonHDLC			rs1292054	17	57961847	0.990761	0.892079	0.983341
AAA-nonHDLC			rs1292055	17	57959068	0.982766	0.874845	0.866123
AAA-nonHDLC			rs1292061	17	57911230	0.887348	0.486291	0.828212
AAA-nonHDLC			rs1292064	17	57906318	0.73125	0.227267	0.669783
AAA-nonHDLC			rs1292069	17	57928290	0.310061	0.827286	0.398663
AAA-nonHDLC			rs1292071	17	57926911	0.190283	0.811481	0.145641
AAA-nonHDLC			rs12938273	17	57901652	0.681979	0.287261	0.702225
AAA-nonHDLC			rs1295926	17	57909373	0.958536	0.767191	0.890103
AAA-nonHDLC			rs1295927	17	57929535	0.420605	0.84208	0.27436
AAA-nonHDLC			rs1298843	17	57975157	0.972384	0.946967	0.837726
AAA-nonHDLC			rs2063353	17	57889192	0.762661	0.444437	0.686182
AAA-nonHDLC			rs2150879	17	57859210	0.50811	0.166699	0.760473
AAA-nonHDLC			rs2333625	17	57940003	0.869892	0.962163	0.587683
AAA-nonHDLC			rs2526359	17	57933508	0.570277	0.602306	0.543374
AAA-nonHDLC			rs2645462	17	57983559	0.984364	0.96801	0.937266
AAA-nonHDLC			rs2645477	17	57845624	0.851378	0.527714	0.856673
AAA-nonHDLC			rs2645479	17	57920532	0.811444	0.853445	0.650725
AAA-nonHDLC			rs2645482	17	57943115	0.628003	0.906441	0.454351
AAA-nonHDLC			rs2665397	17	57826731	0.938831	0.737082	0.952165
AAA-nonHDLC			rs2665404	17	57875396	0.964592	0.918915	0.786347
AAA-nonHDLC			rs2665405	17	57875292	0.969353	0.942693	0.798358
AAA-nonHDLC			rs2777884	17	57830426	0.916414	0.567188	0.932233
AAA-nonHDLC			rs2777895	17	57879610	0.948983	0.899372	0.732273
AAA-nonHDLC			rs2777899	17	57832391	0.904139	0.342611	0.909608
AAA-nonHDLC			rs7216805	17	57986975	0.985827	0.994672	0.847223
AAA-nonHDLC			rs8070345	17	57816757	0.928292	0.671522	0.9037
AAA-nonHDLC			rs8073823	17	57986390	0.989671	0.989457	0.942254
AAA-nonHDLC			rs8081395	17	57801761	0.988484	0.924098	0.971644
AAA-nonHDLC	rs12930036	FALSE	rs2000999	16	72108093	0.997851	0.998762	1
AAA-nonHDLC	rs1317983	TRUE	rs10456526	6	43814625	0.953637	0.907572	0.613727
AAA-nonHDLC			rs12189774	6	43816126	0.881102	0.849926	0.827382
AAA-nonHDLC			rs1317983	6	43806335	0.272135	0.624727	0.983914
AAA-nonHDLC			rs68137036	6	43820215	0.840435	0.978388	0.260231
AAA-nonHDLC			rs6931147	6	43812540	0.798895	0.691979	0.861745
AAA-nonHDLC			rs881858	6	43806609	0.724693	0.541645	0.9925
AAA-nonHDLC			rs9369425	6	43810974	0.644715	0.961683	0.741532
AAA-nonHDLC			rs9369427	6	43811430	0.97903	0.984458	0.961256
AAA-nonHDLC			rs9472135	6	43809802	0.514928	0.872256	0.435458
AAA-nonHDLC			rs9472137	6	43810469	0.994759	0.971175	0.527778
AAA-nonHDLC			rs9472138	6	43811762	0.920012	0.821893	0.682023
AAA-nonHDLC	rs141414463	TRUE	rs141414463	11	116598315	1	1	1
AAA-nonHDLC	rs147711004	TRUE	rs147711004	19	45337918	1	0.821345	1
AAA-nonHDLC	rs17266652	TRUE	rs114118183	20	39940800	0.989801	0.714039	1
AAA-nonHDLC			rs117705946	20	39841164	0.986928	0.650526	1
AAA-nonHDLC			rs139610642	20	39826844	0.981136	0.503814	1
AAA-nonHDLC			rs140683759	20	39934251	0.973257	0.168561	1
AAA-nonHDLC			rs17181363	20	39913760	0.968262	0.348702	1
AAA-nonHDLC			rs17181719	20	39926040	0.985856	0.523816	1
AAA-nonHDLC			rs17266604	20	39918474	0.958927	0.0949333	1
AAA-nonHDLC			rs17266652	20	39919423	0.954908	0.267873	1
AAA-nonHDLC			rs17273507	20	39954245	0.970809	0.0486125	1
AAA-nonHDLC			rs2076574	20	39721373	0.68519	0.999995	0.991161
AAA-nonHDLC			rs34454281	20	39791741	0.975586	0.483734	1
AAA-nonHDLC			rs7261376	20	39714890	0.855082	0.999999	0.918657
AAA-nonHDLC			rs7270832	20	39714802	0.398335	0.999998	0.616419
AAA-nonHDLC			rs74760940	20	39910448	0.978469	0.462684	1
AAA-nonHDLC			rs75097767	20	39905503	0.983576	0.561999	1
AAA-nonHDLC			rs76042129	20	39890279	0.987907	0.598313	1
AAA-nonHDLC			rs76530275	20	39905104	0.984724	0.580193	1
AAA-nonHDLC			rs76879987	20	39919279	0.965272	0.236744	1
AAA-nonHDLC			rs77192727	20	39931960	0.979809	0.373117	1
AAA-nonHDLC			rs78514888	20	39926777	0.982389	0.41936	1
AAA-nonHDLC			rs78668007	20	39718209	0.950275	0.999997	1
AAA-nonHDLC			rs78707726	20	39870116	0.990676	0.851187	1
AAA-nonHDLC			rs79124589	20	39963656	0.977097	0.132242	1
AAA-nonHDLC			rs79529251	20	39827987	0.988876	0.729195	1
AAA-nonHDLC			rs909708	20	39797646	0.962221	0.633313	1
AAA-nonHDLC	rs180360	TRUE	rs180360	11	116598988	1	0.978858	1
AAA-nonHDLC	rs186696265	TRUE	rs186696265	6	161111700	1	1	1
AAA-nonHDLC	rs2119690	TRUE	rs2119690	8	19859539	0.999908	0.999404	0.999732
AAA-nonHDLC	rs2279463	FALSE	rs12192401	6	160731895	0.983154	0.97957	0.962663
AAA-nonHDLC			rs3103347	6	160746512	0.933923	0.975438	0.775599
AAA-nonHDLC			rs3103348	6	160745238	0.961967	0.999817	0.917364
AAA-nonHDLC			rs3106170	6	160729924	0.949289	0.971153	0.940873
AAA-nonHDLC			rs3120140	6	160738831	0.338839	0.957704	0.828012
AAA-nonHDLC			rs3120146	6	160727465	0.992041	0.991312	0.983646
AAA-nonHDLC			rs3125050	6	160740836	0.905605	0.997558	0.679996
AAA-nonHDLC			rs3127586	6	160704912	0.64695	0.941424	0.877292
AAA-nonHDLC			rs3127587	6	160703377	0.973344	0.934064	0.990102
AAA-nonHDLC			rs6911381	6	160750643	0.854862	0.952476	0.300363
AAA-nonHDLC			rs6933264	6	160750469	0.761173	0.947222	0.562106
AAA-nonHDLC	rs2287029	TRUE	rs2287029	19	10916684	1	0.993242	0.987047
AAA-nonHDLC	rs247616	TRUE	rs247616	16	56989590	0.994785	0.64343	0.998852
AAA-nonHDLC	rs268	TRUE	rs268	8	19813529	0.999996	0.981273	0.999999
AAA-nonHDLC	rs2891168	TRUE	rs10757272	9	22088260	0.913874	0.995503	0.625847
AAA-nonHDLC			rs10757274	9	22096055	0.622668	0.987913	0.991303
AAA-nonHDLC			rs10757275	9	22106225	0.986998	1	0.997238
AAA-nonHDLC			rs10757277	9	22124450	0.954406	0.999911	0.803534
AAA-nonHDLC			rs10757278	9	22124477	0.934236	0.998858	0.839889
AAA-nonHDLC			rs10757279	9	22124630	0.888823	0.997451	0.867248
AAA-nonHDLC			rs1333048	9	22125347	0.998954	1	0.995603
AAA-nonHDLC			rs1537371	9	22099568	0.972062	0.922073	0.754583
AAA-nonHDLC			rs2891168	9	22098619	0.333838	0.949502	0.974849
AAA-nonHDLC			rs4977574	9	22098574	0.856013	0.97328	0.984563
AAA-nonHDLC	rs2980876	TRUE	rs2954033	8	126493746	0.992556	0.999984	NA
AAA-nonHDLC			rs2980876	8	126481694	0.614504	1	0
AAA-nonHDLC	rs3106166	TRUE	rs1755934	6	160715575	0.970651	0.86314	0.999997
AAA-nonHDLC			rs3106166	6	160838361	0.423243	0.240761	0.999996
AAA-nonHDLC			rs316174	6	160760078	0.762881	0.971498	0.528716
AAA-nonHDLC			rs364295	6	160728973	0.97283	0.667056	0.999997
AAA-nonHDLC			rs366822	6	160734876	0.963956	0.287538	1
AAA-nonHDLC			rs366920	6	160737950	0.977963	0.422357	0.999998
AAA-nonHDLC			rs367485	6	160734751	0.983727	0.494962	1
AAA-nonHDLC			rs372034	6	160725616	0.989938	0.64157	0.999999
AAA-nonHDLC			rs380498	6	160731244	0.984537	0.571172	0.999999
AAA-nonHDLC			rs383418	6	160731360	0.969483	0.314082	0.999999
AAA-nonHDLC			rs383420	6	160740234	0.956031	0.432904	0.999996
AAA-nonHDLC			rs396843	6	160740313	0.974982	0.675453	0.999997
AAA-nonHDLC			rs401746	6	160740240	0.981936	0.411745	0.999998
AAA-nonHDLC			rs409952	6	160735698	0.975977	0.368909	1
AAA-nonHDLC			rs411154	6	160729347	0.96245	0.379665	0.999998
AAA-nonHDLC			rs411381	6	160728961	0.820035	0.73974	0.999997
AAA-nonHDLC			rs411887	6	160728761	0.985345	0.524204	0.999998
AAA-nonHDLC			rs412624	6	160728485	0.968261	0.552562	0.999998
AAA-nonHDLC			rs412633	6	160728473	0.966934	0.504896	0.999998
AAA-nonHDLC			rs415317	6	160716361	0.892216	0.917274	0.999945
AAA-nonHDLC			rs416426	6	160734416	0.97995	0.390377	1
AAA-nonHDLC			rs416944	6	160730774	0.978957	0.336276	0.999999
AAA-nonHDLC			rs418677	6	160727359	0.986154	0.562002	0.999998
AAA-nonHDLC			rs419380	6	160734877	0.965462	0.301485	1
AAA-nonHDLC			rs423175	6	160726942	0.8564	0.700376	0.999999
AAA-nonHDLC			rs426485	6	160738728	0.982832	0.464223	0.999998
AAA-nonHDLC			rs428124	6	160729011	0.973907	0.692136	0.999997
AAA-nonHDLC			rs428685	6	160739189	0.953354	0.936636	0.999998
AAA-nonHDLC			rs434221	6	160731880	0.950121	0.932495	0.999999
AAA-nonHDLC			rs434953	6	160727785	0.991397	0.606733	0.999999
AAA-nonHDLC			rs435682	6	160727406	0.992126	0.59793	0.999999
AAA-nonHDLC			rs439547	6	160728381	0.98848	0.580277	0.999998
AAA-nonHDLC			rs439691	6	160738492	0.97697	0.443401	0.999998
AAA-nonHDLC			rs445849	6	160741508	0.987751	0.790082	0.999997
AAA-nonHDLC			rs450265	6	160736359	0.971752	0.32529	1
AAA-nonHDLC			rs506799	6	160764901	0.916463	0.975959	0.988509
AAA-nonHDLC			rs520829	6	160767905	0.960818	0.999298	0.999638
AAA-nonHDLC			rs537937	6	160766004	0.946216	0.998422	0.999892
AAA-nonHDLC			rs577265	6	160715560	0.958565	0.948598	0.999997
AAA-nonHDLC			rs589931	6	160726535	0.986963	0.53368	1
AAA-nonHDLC			rs621069	6	160733449	0.980943	0.347212	0.999999
AAA-nonHDLC			rs622217	6	160766770	0.939446	0.998078	0.973987
AAA-nonHDLC	rs35271870	TRUE	rs35271870	1	109776285	1	1	0
AAA-nonHDLC	rs35358959	TRUE	rs35358959	1	109824250	1	1	0
AAA-nonHDLC	rs3809114	TRUE	rs3809114	12	57848639	1	0.999637	0.99099
AAA-nonHDLC	rs439401	TRUE	rs439401	19	45414451	0.880964	0.99999	0
AAA-nonHDLC			rs584007	19	45416478	0.999989	0.999974	0
AAA-nonHDLC	rs443081	TRUE	rs112133774	19	47270965	0.983492	0.995618	0.706867
AAA-nonHDLC			rs113173485	19	47271190	0.995425	0.996553	0.87197
AAA-nonHDLC			rs137882482	19	47182942	0.811866	0.354668	0.998066
AAA-nonHDLC			rs141409639	19	47179454	0.962541	0.769618	0.999548
AAA-nonHDLC			rs1644335	19	47272422	0.98975	0.997969	0.767554
AAA-nonHDLC			rs2287717	19	47258842	0.902718	0.997274	0.403655
AAA-nonHDLC			rs313841	19	47223949	0.767585	0.87101	0.982211
AAA-nonHDLC			rs314664	19	47203259	0.948906	0.951976	0.971704
AAA-nonHDLC			rs314675	19	47196079	0.882231	0.935718	0.916793
AAA-nonHDLC			rs432157	19	47214411	0.918537	0.9663	0.94657
AAA-nonHDLC			rs443081	19	47212343	0.713302	0.820361	0.563121
AAA-nonHDLC			rs56010181	19	47198932	0.934176	0.994599	0.64555
AAA-nonHDLC			rs694273	19	47215153	0.974579	0.98901	0.959603
AAA-nonHDLC			rs78320072	19	47182842	0.850657	0.651094	0.996431
AAA-nonHDLC	rs4846923	TRUE	rs10489615	1	230304988	0.888004	0.800459	0.945422
AAA-nonHDLC			rs10779835	1	230299949	0.29586	0.92378	0.522319
AAA-nonHDLC			rs10864726	1	230296153	0.55774	0.855159	0.663811
AAA-nonHDLC			rs10864727	1	230297939	0.792518	0.902072	0.703415
AAA-nonHDLC			rs10864728	1	230304914	0.825888	0.954498	0.8868
AAA-nonHDLC			rs11122450	1	230301811	0.621848	0.549314	0.958582
AAA-nonHDLC			rs11122453	1	230303611	0.857267	0.680796	0.870199
AAA-nonHDLC			rs11122454	1	230304051	0.716533	0.771145	0.778692
AAA-nonHDLC			rs11122456	1	230305966	0.916484	0.828233	0.742335
AAA-nonHDLC			rs1321257	1	230305312	0.999988	0.741447	0.981968
AAA-nonHDLC			rs1546954	1	230303848	0.985521	0.711178	0.932262
AAA-nonHDLC			rs2281719	1	230297659	0.758152	0.878832	0.813487
AAA-nonHDLC			rs2281721	1	230297136	0.174737	0.585291	0.377805
AAA-nonHDLC			rs4846913	1	230294715	0.490402	0.96718	0.231403
AAA-nonHDLC			rs4846914	1	230295691	0.941214	0.941555	0.842166
AAA-nonHDLC			rs4846921	1	230304352	0.964228	0.650414	0.902789
AAA-nonHDLC			rs4846922	1	230307182	0.670217	0.315212	0.970853
AAA-nonHDLC			rs4846923	1	230307222	0.3994	0.477551	0.994014
AAA-nonHDLC	rs4916252	TRUE	rs1011731	1	172346548	0.386023	0.799679	0.72043
AAA-nonHDLC			rs10752943	1	172354992	0.512795	0.527562	0.776941
AAA-nonHDLC			rs10752944	1	172363524	0.928336	0.654199	0.933842
AAA-nonHDLC			rs10797996	1	172353311	0.470537	0.492086	0.802543
AAA-nonHDLC			rs12404665	1	172357433	0.225033	0.676162	0.0658991
AAA-nonHDLC			rs12405515	1	172357441	0.554425	0.989052	0.294281
AAA-nonHDLC			rs2001127	1	172361516	0.804213	0.607541	0.87591
AAA-nonHDLC			rs2213732	1	172333595	0.86144	0.212551	0.981567
AAA-nonHDLC			rs2227198	1	172360164	0.837062	0.964209	0.54796
AAA-nonHDLC			rs2227199	1	172359780	0.664284	0.911461	0.447996
AAA-nonHDLC			rs2227200	1	172333448	0.992048	0.0834132	0.998261
AAA-nonHDLC			rs2269612	1	172356582	0.289052	0.977207	0.127892
AAA-nonHDLC			rs2301453	1	172358167	0.342433	0.583876	0.240347
AAA-nonHDLC			rs4916252	1	172354017	0.0798284	0.556365	0.185121
AAA-nonHDLC			rs4916253	1	172361032	0.885439	0.893543	0.750854
AAA-nonHDLC			rs714515	1	172352990	0.157487	0.419248	0.82787
AAA-nonHDLC			rs7517737	1	172341975	0.988283	0.300295	0.987007
AAA-nonHDLC			rs7546252	1	172368310	0.907737	0.6981	0.96775
AAA-nonHDLC			rs9286854	1	172366806	0.977225	0.760424	0.974978
AAA-nonHDLC			rs9425297	1	172358816	0.771094	0.837808	0.345848
AAA-nonHDLC			rs9425298	1	172358834	0.735491	0.875325	0.498281
AAA-nonHDLC			rs9425299	1	172359100	0.947366	0.740462	0.915769
AAA-nonHDLC			rs9425300	1	172361977	0.964909	0.929345	0.950835
AAA-nonHDLC			rs9425589	1	172355276	0.42828	0.456437	0.852012
AAA-nonHDLC			rs9425590	1	172358664	0.593027	0.780301	0.685983
AAA-nonHDLC			rs9425591	1	172358697	0.699888	0.947177	0.643502
AAA-nonHDLC			rs9425592	1	172359116	0.62867	0.818788	0.596441
AAA-nonHDLC	rs5070	FALSE	rs4520	11	116701535	0.99364	0.999987	1
AAA-nonHDLC	rs56853305	TRUE	rs56336338	17	27645258	0.999999	0.949621	0.723442
AAA-nonHDLC			rs56853305	17	27648542	0.819518	0.788684	0.999782
AAA-nonHDLC	rs5742911	TRUE	rs5742911	19	11243445	1	0.998196	1
AAA-nonHDLC	rs6734238	TRUE	rs12328766	2	113846738	0.980818	0.999311	0.702065
AAA-nonHDLC			rs12329129	2	113847007	0.965738	0.989558	0.553371
AAA-nonHDLC			rs13398728	2	113842506	0.911569	0.931107	0.133887
AAA-nonHDLC			rs13410964	2	113843283	0.942086	0.875347	0.895833
AAA-nonHDLC			rs1446510	2	113851517	0.986755	0.966887	0.942811
AAA-nonHDLC			rs4496335	2	113844475	0.974173	0.891511	0.973534
AAA-nonHDLC			rs6722922	2	113841515	0.926992	0.905627	0.746239
AAA-nonHDLC			rs6734238	2	113841030	0.88142	0.855078	0.466045
AAA-nonHDLC			rs6738239	2	113850792	0.991379	0.994455	0.870611
AAA-nonHDLC			rs6750559	2	113841532	0.955159	0.942396	0.817761
AAA-nonHDLC	rs6905073	TRUE	rs6905073	6	161067892	0.999999	0.0793722	1
AAA-nonHDLC	rs7123666	TRUE	rs7123666	11	116667083	1	1	0
AAA-nonHDLC	rs7203984	FALSE	rs1864163	16	56997233	1	0.739351	0.999988
AAA-nonHDLC	rs7485656	TRUE	rs10846742	12	125308682	0.999999	0.735764	1
AAA-nonHDLC			rs7485656	12	125315647	0.785651	0.928704	0.789921
AAA-nonHDLC	rs76735376	TRUE	rs76735376	6	161086716	1	1	1
AAA-nonHDLC	rs783144	TRUE	rs6455698	6	161108803	0.999858	0.999177	1
AAA-nonHDLC			rs6935921	6	161108536	0.59264	0.999977	0.992246
AAA-nonHDLC			rs783144	6	161119239	0.952262	0.976102	0.997236
AAA-nonHDLC	rs783147	TRUE	rs783147	6	161137990	1	0.948935	0.999998
AAA-nonHDLC	rs8124182	TRUE	rs3827066	20	44586023	0.999931	0.998248	1
AAA-nonHDLC			rs58749629	20	44571317	0.865439	0.977597	1
AAA-nonHDLC			rs8124182	20	44608901	0.499526	0.999923	1
AAA-nonHDLC	rs9521732	TRUE	rs9515199	13	111033704	0.996886	0.981076	0.986823
AAA-nonHDLC			rs9521732	13	111033821	0.958952	0.988193	0.92139
AAA-PAD	rs10455872	TRUE	rs10455872	6	161010118	0.838629	0.806624	0.303654
AAA-PAD			rs55730499	6	161005610	1	1	0.999954
AAA-PAD	rs144578537	TRUE	rs10945682	6	161069941	0.977151	0.955705	0.991599
AAA-PAD			rs10945683	6	161069952	0.963657	0.397031	0.991222
AAA-PAD			rs1321196	6	161081842	0.913509	0.295002	0.996783
AAA-PAD			rs144578537	6	161062551	0.980429	0.999888	0.195737
AAA-PAD			rs1740428	6	161081331	0.841774	0.363393	0.987375
AAA-PAD			rs1950563	6	161076527	0.988363	0.985954	0.998193
AAA-PAD			rs1950564	6	161076516	0.945696	0.495176	0.997141
AAA-PAD			rs2092931	6	161077342	0.899201	0.706212	0.995326
AAA-PAD			rs2144726	6	161076247	0.983519	0.976824	0.984906
AAA-PAD			rs2872764	6	161078021	0.883857	0.734207	0.992727
AAA-PAD			rs2983236	6	161072331	0.951759	0.677688	0.996422
AAA-PAD			rs6415085	6	161023460	0.98607	0.967102	0.997497
AAA-PAD			rs6455692	6	161023402	0.92051	0.762203	0.991976
AAA-PAD			rs6455693	6	161026455	0.876042	0.462793	0.993102
AAA-PAD			rs6455695	6	161030469	0.906468	0.587471	0.993848
AAA-PAD			rs6902102	6	161025288	0.957813	0.897516	0.989706
AAA-PAD			rs6905073	6	161067892	0.814166	0.0808818	0.90032
AAA-PAD			rs6913833	6	161017451	0.859514	0.256394	0.998529
AAA-PAD			rs6919497	6	161031638	0.990014	0.992528	0.990465
AAA-PAD			rs6929299	6	161032089	0.973629	0.941574	0.989326
AAA-PAD			rs6932014	6	161026515	0.868226	0.329318	0.992352
AAA-PAD			rs6933576	6	161068176	0.927031	0.526501	0.996058
AAA-PAD			rs7769720	6	161023620	0.850774	0.557046	0.986964
AAA-PAD			rs9295130	6	161068891	0.933315	0.789898	0.990086
AAA-PAD			rs9355813	6	161031172	0.939597	0.87219	0.993475
AAA-PAD			rs9355814	6	161031253	0.831702	0.160219	0.997847
AAA-PAD			rs9365179	6	161024848	0.89166	0.647687	0.988561
AAA-PAD			rs9456552	6	161017120	0.968759	0.430176	0.999698
AAA-PAD	rs1537371	TRUE	rs10757272	9	22088260	0.999998	0.995503	0.914771
AAA-PAD			rs1537371	9	22099568	0.870892	0.922073	0.759311
AAA-stroke_AS	rs10757279	TRUE	rs10757272	9	22088260	0.992814	0.995503	0.953549
AAA-stroke_AS			rs10757277	9	22124450	0.713814	0.999911	0.380711
AAA-stroke_AS			rs10757278	9	22124477	0.96854	0.998858	0.274928
AAA-stroke_AS			rs10757279	9	22124630	0.409699	0.997451	0.526913
AAA-stroke_AS			rs2891168	9	22098619	0.931088	0.949502	0.838458
AAA-stroke_AS			rs4977574	9	22098574	0.981635	0.97328	0.824115
AAA-T2D	rs1011685	TRUE	rs10096633	8	19830921	0.882082	0.99671	0.580418
AAA-T2D			rs1011685	8	19830769	0.159275	0.948407	0.53477
AAA-T2D			rs10503669	8	19847690	0.637564	0.959353	0.855606
AAA-T2D			rs114964604	8	19849989	0.927582	0.981048	0.923459
AAA-T2D			rs117199990	8	19820916	0.718809	0.945335	0.892526
AAA-T2D			rs12678919	8	19844222	0.82931	0.972336	0.908581
AAA-T2D			rs12679834	8	19820433	0.754343	0.932183	0.941718
AAA-T2D			rs12682115	8	19847060	0.969074	0.952721	0.987786
AAA-T2D			rs145391587	8	19820933	0.973766	0.996056	0.958983
AAA-T2D			rs1569209	8	19830170	0.987902	0.969265	0.997789
AAA-T2D			rs17091891	8	19843171	0.975718	0.999457	0.865969
AAA-T2D			rs17410914	8	19843462	0.678648	0.973345	0.694728
AAA-T2D			rs17410962	8	19848080	0.847616	0.999721	0.190352
AAA-T2D			rs17410983	8	19848693	0.962163	0.942129	0.989182
AAA-T2D			rs17410996	8	19849272	0.80707	0.97132	0.843075
AAA-T2D			rs17482753	8	19832646	0.371547	0.951318	0.612355
AAA-T2D			rs1803924	8	19823674	0.98499	0.9982	0.966247
AAA-T2D			rs325	8	19819328	0.54822	0.938459	0.875274
AAA-T2D			rs3735964	8	19824045	0.983905	0.998044	0.969472
AAA-T2D			rs58946909	8	19840341	0.953339	0.954116	0.975287
AAA-T2D			rs6586884	8	19863358	0.500839	0.977285	0.670976
AAA-T2D			rs7004149	8	19877208	0.986964	0.984687	0.996959
AAA-T2D			rs7007609	8	19876797	0.988776	0.967176	0.998505
AAA-T2D			rs7007797	8	19876970	0.99043	0.988854	0.997203
AAA-T2D			rs74855321	8	19836984	0.451764	0.94692	0.739429
AAA-T2D			rs74869266	8	19860197	0.977344	0.989657	0.993683
AAA-T2D			rs75278536	8	19821425	0.980239	0.997885	0.950553
AAA-T2D			rs75675187	8	19880726	0.989626	0.988038	0.996173
AAA-T2D			rs75801420	8	19849670	0.59399	0.960566	0.759451
AAA-T2D			rs76496571	8	19847441	0.898167	0.970299	0.930335
AAA-T2D			rs76975037	8	19851508	0.978843	0.997128	0.981664
AAA-T2D			rs77069344	8	19821782	0.981502	0.998643	0.954878
AAA-T2D			rs78013771	8	19847223	0.782665	0.975352	0.830359
AAA-T2D			rs7819706	8	19844415	0.913012	0.999634	0.483564
AAA-T2D			rs78300069	8	19876524	0.986024	0.976322	0.996697
AAA-T2D			rs7841189	8	19845376	0.941671	0.999803	0.349846
AAA-T2D			rs78458743	8	19846314	0.86499	0.974351	0.916577
AAA-T2D			rs78963197	8	19836646	0.275348	0.943737	0.643666
AAA-T2D			rs79198716	8	19876264	0.982755	0.961728	0.995911
AAA-T2D	rs1333045	FALSE	rs10757277	9	22124450	0.952704	0.999911	0.999979
AAA-T2D			rs10757278	9	22124477	0.999995	0.998858	0.999984
AAA-T2D			rs10757279	9	22124630	0.624642	0.997451	0.999975
AAA-T2D	rs3106166	TRUE	rs3106166	6	160838361	0.93966	0.240761	0.999982
AAA-T2D			rs416879	6	160774838	0.789811	0.982955	0.698708
AAA-T2D			rs474513	6	160770312	0.329198	0.958666	0.180761
AAA-T2D			rs487060	6	160774459	0.968565	0.994108	0.964348
AAA-T2D			rs487152	6	160774486	0.860953	0.985526	0.609715
AAA-T2D			rs501470	6	160770918	0.151484	0.994986	0.271142
AAA-T2D			rs505870	6	160771363	0.563927	0.974526	0.336957
AAA-T2D			rs506823	6	160771465	0.752381	0.968427	0.393148
AAA-T2D			rs509707	6	160771810	0.619062	0.963658	0.56172
AAA-T2D			rs518295	6	160775578	0.709892	0.981589	0.780706
AAA-T2D			rs519118	6	160775652	0.992781	0.987929	0.992141
AAA-T2D			rs539298	6	160770360	0.240341	0.956867	0.0903807
AAA-T2D			rs539958	6	160772842	0.508724	0.960393	0.50553
AAA-T2D			rs541091	6	160770552	0.390598	0.955057	0.657709
AAA-T2D			rs555754	6	160769423	0.954208	0.999025	0.856758
AAA-T2D			rs609562	6	160773819	0.827241	0.977387	0.739707
AAA-T2D			rs637614	6	160772133	0.894104	0.990125	0.983978
AAA-T2D			rs639426	6	160771766	0.922988	0.966866	0.916734
AAA-T2D			rs655185	6	160770543	0.450478	0.962027	0.449339
AAA-T2D			rs668871	6	160769811	0.981348	0.984265	0.974498
AAA-T2D			rs695174	6	160775510	0.666964	0.969965	0.821705
AAA-T2D	rs429358	TRUE	rs429358	19	45411941	0.983335	1	0.947179
AAA-T2D			rs4420638	19	45422946	0.990092	1	0.985197
AAA-T2D	rs464605	TRUE	rs173964	5	55809465	0.969749	0.829615	0.970559
AAA-T2D			rs256903	5	55809138	0.926575	0.680276	0.55383
AAA-T2D			rs392794	5	55808342	1	0.895474	1
AAA-T2D			rs459193	5	55806751	0.831019	0.500993	0.932185
AAA-T2D			rs464605	5	55807370	0.488731	0.253781	0.89381
AAA-T2D			rs465002	5	55808475	0.660966	0.596674	0.743383
AAA-TC	rs10757274	TRUE	rs10757272	9	22088260	0.987055	0.995503	0.241628
AAA-TC			rs10757274	9	22096055	0.43297	0.987913	0.984243
AAA-TC			rs10757275	9	22106225	0.884403	1	0.99772
AAA-TC			rs10757277	9	22124450	0.846589	0.999911	0.853699
AAA-TC			rs10757278	9	22124477	0.922136	0.998858	0.937176
AAA-TC			rs10757279	9	22124630	0.562451	0.997451	0.96209
AAA-TC			rs1333048	9	22125347	0.797164	1	0.995818
AAA-TC			rs1412834	9	22110131	0.993782	1	0.997368
AAA-TC			rs1537371	9	22099568	0.946085	0.922073	0.780829
AAA-TC			rs2383207	9	22115959	0.968392	1	0.998059
AAA-TC			rs2891168	9	22098619	0.667188	0.949502	0.869839
AAA-TC			rs4977574	9	22098574	0.7471	0.97328	0.90085
AAA-TC	rs10846742	TRUE	rs10846742	12	125308682	0.992705	0.735764	0.992428
AAA-TC	rs11856835	TRUE	rs11072508	15	75062397	0.945334	0.989282	0.948388
AAA-TC			rs11630478	15	75102923	0.883615	0.993173	0.877117
AAA-TC			rs11632414	15	75061916	0.973825	0.983804	0.963651
AAA-TC			rs11852686	15	74715205	0.7837	0.970578	0.974263
AAA-TC			rs11856835	15	74716174	0.620942	0.40085	0.988039
AAA-TC			rs12591513	15	75102714	0.984773	0.999516	0.775224
AAA-TC			rs12594062	15	75102851	0.906556	0.998945	0.360559
AAA-TC			rs12898997	15	75090349	0.809641	0.996768	0.661926
AAA-TC			rs12909047	15	74782356	0.92839	0.961529	0.997664
AAA-TC			rs12909307	15	75061929	0.747559	0.986619	0.921099
AAA-TC			rs12910841	15	74725822	0.709113	0.894108	0.992782
AAA-TC			rs2470890	15	75047426	0.960317	0.928641	0.99857
AAA-TC			rs2472304	15	75044238	0.993715	0.950433	0.999636
AAA-TC			rs34862454	15	75101530	0.835575	0.994435	0.520288
AAA-TC			rs35206230	15	75097780	0.859967	0.997868	0.182895
AAA-TC	rs12124352	TRUE	rs12124352	1	109831124	0.999618	0.473263	0.999988
AAA-TC	rs1292071	TRUE	rs11650106	17	57850251	0.834058	0.396187	0.835966
AAA-TC			rs1292044	17	57933609	0.984758	0.794086	0.848049
AAA-TC			rs1292061	17	57911230	0.811987	0.486291	0.776021
AAA-TC			rs1292064	17	57906318	0.773219	0.227267	0.625315
AAA-TC			rs1292069	17	57928290	0.399938	0.827286	0.492771
AAA-TC			rs1292071	17	57926911	0.138901	0.811481	0.202282
AAA-TC			rs12938273	17	57901652	0.724524	0.287261	0.698725
AAA-TC			rs1295926	17	57909373	0.958501	0.767191	0.882592
AAA-TC			rs1295927	17	57929535	0.647311	0.84208	0.359599
AAA-TC			rs2063353	17	57889192	0.271949	0.444437	0.590875
AAA-TC			rs2150879	17	57859210	0.524871	0.166699	0.542049
AAA-TC			rs2333625	17	57940003	0.987964	0.962163	0.871212
AAA-TC			rs2526359	17	57933508	0.948263	0.602306	0.914026
AAA-TC			rs2645477	17	57845624	0.854594	0.527714	0.822695
AAA-TC			rs2645479	17	57920532	0.926385	0.853445	0.73894
AAA-TC			rs2645482	17	57943115	0.966185	0.906441	0.859739
AAA-TC			rs2665397	17	57826731	0.870877	0.737082	0.930935
AAA-TC			rs2665404	17	57875396	0.973737	0.918915	0.67558
AAA-TC			rs2665405	17	57875292	0.980629	0.942693	0.758692
AAA-TC			rs2777884	17	57830426	0.937722	0.567188	0.951189
AAA-TC			rs2777895	17	57879610	0.90096	0.899372	0.650458
AAA-TC			rs2777899	17	57832391	0.886306	0.342611	0.937774
AAA-TC			rs8070345	17	57816757	0.913674	0.671522	0.922718
AAA-TC			rs8081395	17	57801761	0.990989	0.924098	0.962933
AAA-TC	rs12930036	FALSE	rs2000999	16	72108093	0.948	0.998762	1
AAA-TC			rs3794695	16	72097827	0.999989	0.999944	1
AAA-TC	rs141414463	TRUE	rs141414463	11	116598315	1	1	1
AAA-TC	rs141844707	TRUE	rs115967373	1	109831225	1	1	0
AAA-TC			rs141844707	1	109830993	0.981942	1	0
AAA-TC	rs147711004	TRUE	rs147711004	19	45337918	1	0.821345	1
AAA-TC	rs157581	TRUE	rs157581	19	45395714	1	1	NA
AAA-TC	rs180360	TRUE	rs180360	11	116598988	0.999982	0.978858	0.999786
AAA-TC	rs1810126	TRUE	rs1810126	6	160872151	0.900888	0.999993	0.999488
AAA-TC			rs2292334	6	160858188	0.991819	0.238635	0.999978
AAA-TC			rs3088442	6	160872652	0.955274	0.784554	1
AAA-TC			rs3918285	6	160868654	0.92943	0.536423	1
AAA-TC			rs9355288	6	160867159	0.981111	0.70361	1
AAA-TC	rs186696265	TRUE	rs186696265	6	161111700	1	1	1
AAA-TC	rs1974718	TRUE	rs1558860	11	116607368	0.750993	1	NA
AAA-TC			rs1558861	11	116607437	1	1	NA
AAA-TC			rs1974718	11	116606766	0.381788	1	NA
AAA-TC			rs2075290	11	116653296	0.945631	1	NA
AAA-TC	rs2125213	TRUE	rs10013613	4	103423493	0.783333	0.872228	0.846595
AAA-TC			rs10021017	4	103406448	0.894262	0.925393	0.858075
AAA-TC			rs11097787	4	103407342	0.734891	0.300188	0.963029
AAA-TC			rs1585213	4	103444698	0.86252	0.553512	0.939646
AAA-TC			rs1598857	4	103439425	0.589168	0.744971	0.545679
AAA-TC			rs1599961	4	103443569	0.914052	0.979148	0.216212
AAA-TC			rs17032705	4	103432974	0.412367	0.630547	0.880176
AAA-TC			rs2125213	4	103411099	0.177859	0.696367	0.693411
AAA-TC			rs230494	4	103486969	0.97101	0.983782	0.172669
AAA-TC			rs230495	4	103487300	0.974221	0.988463	0.258893
AAA-TC			rs230496	4	103488491	0.966844	0.991926	0.128048
AAA-TC			rs230505	4	103481351	0.980312	0.986178	0.411199
AAA-TC			rs230512	4	103472885	0.982973	0.987726	0.480895
AAA-TC			rs230517	4	103470193	0.987967	0.989876	0.585061
AAA-TC			rs230529	4	103457418	0.989506	0.990566	0.63502
AAA-TC			rs230538	4	103494230	0.957705	0.98297	0.0775835
AAA-TC			rs230541	4	103497785	0.977348	0.982096	0.434523
AAA-TC			rs230544	4	103500875	0.962562	0.981171	0.524823
AAA-TC			rs2903282	4	103413351	0.504511	0.474946	0.810214
AAA-TC			rs3774933	4	103426339	0.670933	0.900512	0.45777
AAA-TC			rs3774938	4	103438439	0.306381	0.792801	0.330047
AAA-TC			rs3774956	4	103508526	0.99083	0.980223	0.740852
AAA-TC			rs3774964	4	103519487	0.984705	0.996719	0.566381
AAA-TC			rs4648052	4	103515055	0.986349	0.997022	0.603331
AAA-TC			rs6811263	4	103415813	0.932953	0.950103	0.933202
AAA-TC			rs747559	4	103414175	0.950791	0.972957	0.915812
AAA-TC			rs980455	4	103418957	0.823655	0.394096	0.958911
AAA-TC	rs2315065	TRUE	rs2315065	6	161108144	1	1	0
AAA-TC	rs2807863	FALSE	rs7542375	1	221111780	0.990273	0.999375	0.805424
AAA-TC	rs2954033	TRUE	rs2954033	8	126493746	0.99995	0.999983	NA
AAA-TC	rs3124784	FALSE	rs11751605	6	160963230	0.99996	0.992135	0.999996
AAA-TC	rs35120633	TRUE	rs35120633	11	116655600	0.998495	0.505756	0
AAA-TC	rs439401	TRUE	rs439401	19	45414451	0.985095	0.99999	0
AAA-TC			rs584007	19	45416478	1	0.999974	0
AAA-TC	rs443081	TRUE	rs137882482	19	47182942	0.929859	0.354668	0.995712
AAA-TC			rs141409639	19	47179454	0.992681	0.769618	0.996865
AAA-TC			rs313841	19	47223949	0.85767	0.87101	0.966236
AAA-TC			rs314664	19	47203259	0.898566	0.951976	0.981899
AAA-TC			rs314675	19	47196079	0.733399	0.935718	0.929337
AAA-TC			rs432157	19	47214411	0.982332	0.9663	0.596768
AAA-TC			rs443081	19	47212343	0.426623	0.820361	0.270102
AAA-TC			rs56010181	19	47198932	0.957457	0.994599	0.727484
AAA-TC			rs694273	19	47215153	0.613082	0.98901	0.833308
AAA-TC			rs78320072	19	47182842	0.801792	0.651094	0.991365
AAA-TC	rs4926419	TRUE	rs1097067	1	150330356	0.660603	0.716429	0.991304
AAA-TC			rs1097068	1	150330345	0.677168	0.777149	0.991518
AAA-TC			rs11205357	1	150267798	0.991271	0.990493	0.967402
AAA-TC			rs11205385	1	150476516	0.94659	0.253702	0.997199
AAA-TC			rs1145583	1	150338322	0.911286	0.3585	0.994266
AAA-TC			rs11576422	1	150470479	0.764926	0.991379	0.968849
AAA-TC			rs11577600	1	150407443	0.961651	0.516499	0.999066
AAA-TC			rs11585977	1	150510956	0.944539	0.424887	0.999554
AAA-TC			rs11587575	1	150451863	0.808964	0.443611	0.980886
AAA-TC			rs11587758	1	150327106	0.707592	0.861648	0.992543
AAA-TC			rs11590324	1	150470322	0.971988	0.909244	0.987243
AAA-TC			rs11590353	1	150470478	0.757077	0.989525	0.968126
AAA-TC			rs11590787	1	150398531	0.924292	0.611793	0.995135
AAA-TC			rs12023378	1	150467063	0.970311	0.914879	0.9875
AAA-TC			rs12028001	1	150407820	0.96691	0.387324	0.99763
AAA-TC			rs12042229	1	150447398	0.854899	0.265261	0.986189
AAA-TC			rs12045304	1	150399818	0.875653	0.577659	0.989007
AAA-TC			rs12046446	1	150460855	0.886121	0.542913	0.988005
AAA-TC			rs1260367	1	150344514	0.355859	0.525379	0.990642
AAA-TC			rs1260368	1	150340260	0.605415	0.396731	0.992136
AAA-TC			rs1260378	1	150375272	0.976982	0.636799	0.997913
AAA-TC			rs1260386	1	150369622	0.980293	0.685089	0.996287
AAA-TC			rs1260388	1	150372016	0.926697	0.677167	0.994962
AAA-TC			rs1260394	1	150283148	0.985163	0.970025	0.974953
AAA-TC			rs1260396	1	150281501	0.975327	0.978317	0.977558
AAA-TC			rs1260406	1	150305863	0.565479	0.903587	0.989492
AAA-TC			rs1260411	1	150382088	0.938128	0.762094	0.997052
AAA-TC			rs1260421	1	150357780	0.825374	0.66924	0.981949
AAA-TC			rs1260459	1	150348253	0.434188	0.298192	0.99597
AAA-TC			rs13294	1	150484987	0.840597	0.241907	0.985642
AAA-TC			rs1498308	1	150295131	0.523003	0.434249	0.993337
AAA-TC			rs1617829	1	150349902	0.501696	0.328947	0.993528
AAA-TC			rs1625468	1	150321486	0.835601	0.754559	0.979358
AAA-TC			rs1627235	1	150358858	0.830488	0.692962	0.981597
AAA-TC			rs1631973	1	150380779	0.803234	0.507556	0.983907
AAA-TC			rs1694369	1	150351101	0.785254	0.46218	0.983604
AAA-TC			rs1694377	1	150293153	0.872139	0.959331	0.964204
AAA-TC			rs1694385	1	150377960	0.978637	0.645018	0.998054
AAA-TC			rs17596326	1	150433819	0.896278	0.700827	0.9848
AAA-TC			rs17597088	1	150475772	0.325516	0.31899	0.992947
AAA-TC			rs1776274	1	150269452	0.98675	0.988507	0.970849
AAA-TC			rs1815544	1	150479901	0.940302	0.229876	0.997488
AAA-TC			rs1972031	1	150430688	0.85022	0.76963	0.978928
AAA-TC			rs2147324	1	150255587	0.47925	0.998539	0.907751
AAA-TC			rs2264418	1	150368579	0.965159	0.551633	0.996601
AAA-TC			rs2274127	1	150252984	0.411464	0.998739	0.502579
AAA-TC			rs2318761	1	150257714	0.958142	0.998326	0.951195
AAA-TC			rs2454286	1	150355538	0.921887	0.594843	0.991088
AAA-TC			rs2794614	1	150311948	0.931323	0.81431	0.992339
AAA-TC			rs2794615	1	150309638	0.456776	0.874155	0.990415
AAA-TC			rs2794678	1	150324868	0.735391	0.886243	0.990867
AAA-TC			rs2794679	1	150324857	0.772482	0.935951	0.962234
AAA-TC			rs2794681	1	150321951	0.86402	0.855385	0.981245
AAA-TC			rs2794682	1	150320847	0.721564	0.897927	0.994617
AAA-TC			rs2794684	1	150320571	0.820261	0.993328	0.970198
AAA-TC			rs2794685	1	150312268	0.797475	0.792096	0.976574
AAA-TC			rs2797653	1	150322532	0.989848	0.995967	0.98996
AAA-TC			rs2867893	1	150453296	0.624314	0.377822	0.995475
AAA-TC			rs2873669	1	150426224	0.87915	0.628555	0.990188
AAA-TC			rs35057759	1	150374276	0.963405	0.534154	0.996445
AAA-TC			rs3737240	1	150483355	0.384302	0.828511	0.960873
AAA-TC			rs3738487	1	150477061	0.952594	0.276688	0.997345
AAA-TC			rs4581308	1	150276872	0.988318	0.983355	0.978022
AAA-TC			rs486275	1	150282784	0.748356	0.974437	0.954375
AAA-TC			rs4926419	1	150264714	0.218934	0.962351	0.941621
AAA-TC			rs4926436	1	150419896	0.585529	0.348712	0.996904
AAA-TC			rs4926437	1	150427790	0.902475	0.784644	0.98973
AAA-TC			rs500812	1	150269545	0.973665	0.987422	0.976045
AAA-TC			rs55996928	1	150467393	0.94864	0.940643	0.985082
AAA-TC			rs56214461	1	150289692	0.929055	0.967682	0.969532
AAA-TC			rs580060	1	150281202	0.942452	0.984932	0.97384
AAA-TC			rs59898460	1	150493004	0.914033	0.180085	0.998588
AAA-TC			rs6672808	1	150423967	0.882635	0.586256	0.987753
AAA-TC			rs6703652	1	150465953	0.954478	0.867906	0.993903
AAA-TC			rs696616	1	150336173	0.814657	0.560337	0.978484
AAA-TC			rs698916	1	150388385	0.933591	0.806917	0.991931
AAA-TC			rs698919	1	150387000	0.950658	0.842203	0.99479
AAA-TC			rs7002	1	150445819	0.859499	0.653123	0.986455
AAA-TC			rs72696885	1	150411059	0.981944	0.603326	0.998953
AAA-TC			rs72696900	1	150425256	0.544252	0.308696	0.998457
AAA-TC			rs7512552	1	150265704	0.28669	0.980037	0.94791
AAA-TC			rs7513205	1	150472781	0.643008	0.368255	0.997771
AAA-TC			rs7523428	1	150430472	0.899377	0.731805	0.984206
AAA-TC			rs7538981	1	150410978	0.692908	0.739427	0.996755
AAA-TC			rs7539458	1	150430325	0.905574	0.79952	0.988507
AAA-TC			rs7553867	1	150472869	0.968633	0.406124	0.998838
AAA-TC			rs828783	1	150376977	0.845423	0.724143	0.985362
AAA-TC			rs832622	1	150392830	0.93586	0.708635	0.994443
AAA-TC			rs834230	1	150387929	0.892992	0.931015	0.980526
AAA-TC			rs834232	1	150354682	0.916742	0.498567	0.993145
AAA-TC			rs834233	1	150354276	0.868473	0.152121	0.999596
AAA-TC			rs834236	1	150362968	0.956338	0.415506	0.995642
AAA-TC			rs844309	1	150366587	0.791365	0.338889	0.982623
AAA-TC			rs9435997	1	150289496	0.908454	0.972278	0.972684
AAA-TC			rs9436007	1	150433389	0.983574	0.953235	0.986981
AAA-TC			rs9436008	1	150434631	0.889606	0.56903	0.982953
AAA-TC			rs9436112	1	150406449	0.959896	0.452942	0.996129
AAA-TC			rs9436115	1	150435177	0.779128	0.920345	0.965877
AAA-TC			rs9436127	1	150490565	0.919333	0.192881	0.998718
AAA-TC	rs55948246	TRUE	rs55948246	19	11159889	0.997638	0.747294	NA
AAA-TC	rs56156922	TRUE	rs183130	16	56991363	0.999219	0.511846	0.63844
AAA-TC			rs247617	16	56990716	0.965626	0.199483	1
AAA-TC			rs56156922	16	56987369	0.927224	0.999503	1
AAA-TC	rs56237989	TRUE	rs56237989	19	11262969	1	0.999999	0
AAA-TC	rs56853305	TRUE	rs56336338	17	27645258	1	0.949621	1
AAA-TC			rs56853305	17	27648542	0.884017	0.788684	0.758373
AAA-TC	rs5742911	TRUE	rs5742911	19	11243445	1	0.998196	1
AAA-TC	rs591592	FALSE	rs613808	11	116710968	1	0.99999	NA
AAA-TC	rs6513716	FALSE	rs2076574	20	39721373	0.968272	0.999995	0.999872
AAA-TC			rs78668007	20	39718209	0.991893	0.999997	1
AAA-TC	rs6734238	TRUE	rs6734238	2	113841030	0.998876	0.855078	0.993527
AAA-TC	rs6743376	FALSE	rs10169599	2	113838652	0.957039	0.710794	0.985093
AAA-TC			rs10181720	2	113838608	0.835886	0.508914	0.964613
AAA-TC			rs10184259	2	113838628	0.48824	0.894947	0.882044
AAA-TC			rs4849152	2	113848574	0.706074	0.982907	0.642723
AAA-TC			rs6761276	2	113832312	0.978185	0.297581	0.999787
AAA-TC			rs7559656	2	113850327	0.993701	0.984255	0.942849
AAA-TC	rs6905073	FALSE	rs7770628	6	161018174	1	0.999998	1
AAA-TC	rs7025486	TRUE	rs10818578	9	124414751	0.992782	0.999993	0.161292
AAA-TC			rs10818580	9	124415022	0.989825	0.999953	0.280642
AAA-TC			rs7025486	9	124422403	0.985591	0.999414	0.824841
AAA-TC	rs71480896	FALSE	rs11187830	10	95998179	0.98276	1	0.999979
AAA-TC			rs12240281	10	96023437	0.684071	1	0.91375
AAA-TC			rs12258052	10	96036696	0.82549	1	0.791883
AAA-TC			rs1408820	10	96013824	0.871862	1	0.998205
AAA-TC			rs17109869	10	96000162	0.960406	1	0.999997
AAA-TC			rs1830890	10	96019501	0.641761	1	0.640151
AAA-TC			rs1858610	10	96040394	0.953103	1	0.999969
AAA-TC			rs1969867	10	96030458	0.584191	1	0.986342
AAA-TC			rs2274225	10	96039708	0.523977	1	0.889032
AAA-TC			rs34775698	10	96011835	0.967361	1	0.999975
AAA-TC			rs35443777	10	96038402	0.912871	1	0.952761
AAA-TC			rs3740362	10	96030692	0.944959	1	0.994605
AAA-TC			rs4918172	10	96004048	0.977958	1	0.999994
AAA-TC			rs4918184	10	96029829	0.793519	1	0.717282
AAA-TC			rs4918188	10	96033766	0.929981	1	0.977775
AAA-TC			rs55753709	10	96029170	0.849785	1	0.559728
AAA-TC			rs61886339	10	96032866	0.29675	1	0.461665
AAA-TC			rs7072099	10	96036230	0.413282	1	0.755657
AAA-TC			rs7072574	10	96036306	0.893585	1	0.966714
AAA-TC			rs7081879	10	96038043	0.759708	1	0.935834
AAA-TC			rs7083628	10	96017049	0.721889	1	0.861018
AAA-TC			rs7919066	10	96010789	0.992115	1	0.999987
AAA-TC			rs9787457	10	96010392	0.987449	1	0.999991
AAA-TC			rs9787670	10	96010237	0.97287	1	1
AAA-TC	rs73007599	FALSE	rs2287029	19	10916684	1	0.993125	0.998872
AAA-TC	rs739414	TRUE	rs739414	16	73097956	0.845334	0.314966	0.415975
AAA-TC			rs7405169	16	73101013	0.995643	0.965634	0.694909
AAA-TC	rs7499892	TRUE	rs7499892	16	57006590	1	0.917795	1
AAA-TC	rs76735376	TRUE	rs76735376	6	161086716	1	1	1
AAA-TC	rs783144	TRUE	rs6455698	6	161108803	0.985578	0.999177	0.979144
AAA-TC			rs6935921	6	161108536	0.9623	0.999977	0.940481
AAA-TC			rs783144	6	161119239	1	0.976102	1
AAA-TC	rs783147	TRUE	rs783147	6	161137990	1	0.948935	0.999997
AAA-TC	rs881858	TRUE	rs12189774	6	43816126	0.991557	0.849926	0.98806
AAA-TC			rs1317983	6	43806335	0.556636	0.624727	0.908367
AAA-TC			rs2396084	6	43804825	0.882429	0.940357	0.943576
AAA-TC			rs68137036	6	43820215	0.920002	0.978388	0.784914
AAA-TC			rs6931147	6	43812540	0.832281	0.691979	0.994068
AAA-TC			rs729761	6	43804571	0.948472	0.74762	0.976728
AAA-TC			rs881858	6	43806609	0.404326	0.541645	0.9589
AAA-TC			rs9369425	6	43810974	0.987297	0.961683	0.951362
AAA-TC			rs9472135	6	43809802	0.680406	0.872256	0.494082
AAA-TC			rs9472137	6	43810469	0.776367	0.971175	0.84911
AAA-TC			rs9472138	6	43811762	0.974247	0.821893	0.980711
AAA-TC	rs904801	FALSE	rs12597024	16	88551153	0.979226	0.996658	0.731316
AAA-TC			rs12935117	16	88533678	0.971315	0.85429	0.999731
AAA-TC			rs17175810	16	88545257	0.991635	0.983364	0.986716
AAA-TC			rs34139656	16	88534923	0.920468	0.896971	0.96462
AAA-TC			rs36049560	16	88535620	0.988153	0.87007	0.978936
AAA-TC			rs3751674	16	88533971	0.975884	0.862262	0.999167
AAA-TC			rs4782367	16	88524565	0.989931	0.837132	0.999892
AAA-TC			rs4782368	16	88530172	0.982503	0.902803	0.999618
AAA-TC			rs55823018	16	88535242	0.956174	0.952327	0.983785
AAA-TC			rs56292801	16	88535341	0.846041	0.725957	0.912262
AAA-TC			rs58397833	16	88542984	0.963868	0.988665	0.953681
AAA-TC			rs904791	16	88529222	0.985338	0.934352	0.999332
AAA-TC	rs9521732	TRUE	rs9515199	13	111033704	0.997889	0.981076	0.95545
AAA-TC			rs9521732	13	111033821	0.962634	0.988193	0.474609
AAA-TG	rs10822145	TRUE	rs10761750	10	65128619	0.554945	0.525214	0.999907
AAA-TG			rs10761778	10	65273782	0.990187	0.661135	0.999997
AAA-TG			rs10761779	10	65274927	0.978236	0.496011	0.999996
AAA-TG			rs10822145	10	64934548	0.96902	0.0646366	1
AAA-TG			rs10822164	10	65127258	0.426281	0.455636	0.999927
AAA-TG			rs12355784	10	65121565	0.277993	0.608927	0.99983
AAA-TG			rs2393966	10	65134814	0.934206	0.781906	0.999957
AAA-TG			rs2893919	10	65134778	0.873888	0.774379	0.999964
AAA-TG			rs4310508	10	65138573	0.81357	0.766818	0.999917
AAA-TG			rs6479896	10	65126832	0.651676	0.6525	0.999896
AAA-TG			rs7076310	10	65135672	0.744133	0.811496	0.999943
AAA-TG			rs7082470	10	65277026	0.985741	0.796772	0.999996
AAA-TG			rs7920036	10	65293860	0.958178	0.983496	1
AAA-TG	rs10846742	TRUE	rs10846742	12	125308682	0.872013	0.735764	1
AAA-TG			rs7485656	12	125315647	0.99997	0.928704	0.997124
AAA-TG	rs10892059	TRUE	rs10892059	11	116881645	0.822679	0.989498	NA
AAA-TG			rs7396061	11	116750874	0.999611	0.805346	NA
AAA-TG	rs11030087	FALSE	rs10501087	11	27670108	0.987709	0.995081	0.998686
AAA-TG			rs11030099	11	27677583	0.916791	0.995784	0.980379
AAA-TG			rs11030104	11	27684517	0.252515	0.997486	0.243519
AAA-TG			rs113145808	11	27706040	0.855256	0.998308	0.864852
AAA-TG			rs12575096	11	27708844	0.705375	0.999524	0.64183
AAA-TG			rs12790234	11	27708963	0.876088	0.998624	0.913639
AAA-TG			rs16917237	11	27702383	0.438696	0.998466	0.395754
AAA-TG			rs1829469	11	27730556	0.594667	0.995994	0.720796
AAA-TG			rs2030323	11	27728539	0.950758	0.997818	0.970304
AAA-TG			rs34379767	11	27704209	0.936586	0.999384	0.829523
AAA-TG			rs444654	11	27705905	0.896615	0.997652	0.847243
AAA-TG			rs4922793	11	27729505	0.811412	0.997137	0.897766
AAA-TG			rs4923460	11	27656789	0.989673	0.993651	0.999441
AAA-TG			rs4923464	11	27683618	0.774934	0.996599	0.791301
AAA-TG			rs4923466	11	27706565	0.833334	0.997982	0.88157
AAA-TG			rs7103411	11	27700125	0.976184	0.998932	0.927917
AAA-TG			rs7483762	11	27653879	0.991543	0.993982	0.999642
AAA-TG			rs7926362	11	27707486	0.963793	0.999235	0.941107
AAA-TG	rs115912456	TRUE	rs115912456	5	82815158	0.483571	1	0.517457
AAA-TG			rs34580448	5	82810884	1	0.347035	0.999997
AAA-TG			rs61749613	5	82815170	0.805971	0.68282	0.860262
AAA-TG	rs11645233	FALSE	rs12446197	16	69854869	0.856728	0.997674	0.99071
AAA-TG			rs12598642	16	69848772	0.845092	0.997594	0.994818
AAA-TG			rs12599391	16	69605349	0.733524	0.998967	0.638829
AAA-TG			rs12919094	16	69843357	0.900959	0.998093	0.99706
AAA-TG			rs12921407	16	69860933	0.927876	0.997958	0.993883
AAA-TG			rs12923231	16	69572892	0.943613	0.996277	0.998759
AAA-TG			rs12924872	16	69552215	0.986722	0.724826	1
AAA-TG			rs12925429	16	69801539	0.977198	0.99863	0.998552
AAA-TG			rs12925700	16	69793463	0.983748	0.998026	0.999221
AAA-TG			rs1364063	16	69588572	0.988889	0.998155	0.996431
AAA-TG			rs1437134	16	69730426	0.703331	0.99922	0.85695
AAA-TG			rs2032912	16	69568303	0.879708	0.996415	0.998322
AAA-TG			rs2102067	16	69881112	0.973811	0.998486	0.981795
AAA-TG			rs2291959	16	69873992	0.910201	0.997751	0.986063
AAA-TG			rs244415	16	69666683	0.781964	0.999287	0.812918
AAA-TG			rs244418	16	69622762	0.672005	0.998929	0.729205
AAA-TG			rs244420	16	69657996	0.819449	0.999186	0.88893
AAA-TG			rs2917677	16	69750849	0.757763	0.998534	0.915821
AAA-TG			rs2937121	16	69870409	0.868273	0.997426	0.984131
AAA-TG			rs35808754	16	69771710	0.91927	0.998764	0.997581
AAA-TG			rs35967356	16	69581354	0.936063	0.998676	0.951302
AAA-TG			rs4296254	16	69881268	0.980551	0.999005	0.979278
AAA-TG			rs4783722	16	69581912	0.800968	0.999726	0.940931
AAA-TG			rs62052815	16	69561826	0.832608	0.99565	0.999423
AAA-TG			rs62052816	16	69563406	0.950204	0.994189	0.999746
AAA-TG			rs6499240	16	69686912	0.508853	0.999116	0.390105
AAA-TG			rs68161338	16	69823778	0.962515	0.997889	0.997981
AAA-TG			rs7196842	16	69923333	0.990791	0.999591	0.99895
AAA-TG			rs7359336	16	69733460	0.968604	0.999383	0.966805
AAA-TG			rs8052225	16	69883653	0.95641	0.998848	0.976706
AAA-TG			rs862320	16	69651866	0.631575	0.999931	0.528959
AAA-TG			rs9940315	16	69876164	0.89085	0.99782	0.989349
AAA-TG	rs12210186	TRUE	rs11751605	6	160963230	0.999077	0.991905	1
AAA-TG			rs12210186	6	160978997	0.910568	0.978878	1
AAA-TG	rs12740374	TRUE	rs12740374	1	109817590	0.605288	0.508873	0.875417
AAA-TG			rs646776	1	109818530	0.999742	0.841719	0.944782
AAA-TG			rs7528419	1	109817192	0.973666	0.985861	0.488253
AAA-TG	rs12930036	FALSE	rs2000999	16	72108093	0.996211	0.998762	0.921947
AAA-TG	rs12984037	TRUE	rs11671372	19	11269726	0.923289	0.763035	0.576441
AAA-TG			rs11671872	19	11265020	0.66711	0.591354	0.885755
AAA-TG			rs12984037	19	11267757	0.366798	0.231756	0.739598
AAA-TG			rs7260306	19	11271550	0.999974	0.900794	0.99987
AAA-TG			rs76213248	19	11269893	0.978369	0.978783	0.991253
AAA-TG	rs17273507	TRUE	rs114118183	20	39940800	0.910231	0.714039	0.988164
AAA-TG			rs114246274	20	39754850	0.990782	0.988084	0.850698
AAA-TG			rs117435282	20	39826924	0.938917	0.900282	0.898974
AAA-TG			rs117705946	20	39841164	0.812351	0.650526	0.821752
AAA-TG			rs118116797	20	39834621	0.977159	0.953242	0.990283
AAA-TG			rs139610642	20	39826844	0.576897	0.503814	0.728324
AAA-TG			rs140683759	20	39934251	0.605906	0.168561	0.934557
AAA-TG			rs141611520	20	39718898	0.979534	0.99695	0.890389
AAA-TG			rs17178803	20	39698734	0.841198	0.970069	0.747934
AAA-TG			rs17180534	20	39856484	0.680194	0.932803	0.975019
AAA-TG			rs17181363	20	39913760	0.794738	0.348702	0.92702
AAA-TG			rs17181719	20	39926040	0.77697	0.523816	0.88601
AAA-TG			rs17264166	20	39723009	0.958379	0.971995	0.911415
AAA-TG			rs17266604	20	39918474	0.54665	0.0949333	0.948958
AAA-TG			rs17266652	20	39919423	0.827172	0.267873	0.986044
AAA-TG			rs17273507	20	39954245	0.414884	0.0486125	0.894733
AAA-TG			rs2866370	20	39775494	0.981849	0.992791	0.796203
AAA-TG			rs34454281	20	39791741	0.244907	0.483734	0.903214
AAA-TG			rs34830405	20	39773239	0.98866	0.993865	0.781427
AAA-TG			rs35202283	20	39765747	0.96526	0.994904	0.70552
AAA-TG			rs45484601	20	39867290	0.470753	0.871781	0.845183
AAA-TG			rs6513716	20	39962875	0.948965	0.203769	0.999827
AAA-TG			rs74760940	20	39910448	0.900929	0.462684	0.994422
AAA-TG			rs75097767	20	39905503	0.720282	0.561999	0.839396
AAA-TG			rs75429296	20	39821548	0.925712	0.861576	0.941917
AAA-TG			rs75939420	20	39744636	0.953919	0.98385	0.773514
AAA-TG			rs76042129	20	39890279	0.758267	0.598313	0.866823
AAA-TG			rs76199335	20	39889827	0.658366	0.940139	0.692575
AAA-TG			rs76509852	20	39755744	0.511669	0.977363	0.285898
AAA-TG			rs76515276	20	39818742	0.943954	0.924962	0.930835
AAA-TG			rs76530275	20	39905104	0.739275	0.580193	0.802961
AAA-TG			rs76879987	20	39919279	0.700559	0.236744	0.961584
AAA-TG			rs77119833	20	39850800	0.918658	0.773358	0.938239
AAA-TG			rs77132203	20	39816071	0.85497	0.965754	0.972535
AAA-TG			rs77192727	20	39931960	0.891411	0.373117	0.99237
AAA-TG			rs77306281	20	39737320	0.984138	0.986777	0.919283
AAA-TG			rs77469808	20	39738965	0.986427	0.985334	0.952218
AAA-TG			rs78221809	20	39726776	0.968665	0.973863	0.955379
AAA-TG			rs78514888	20	39926777	0.867966	0.41936	0.977357
AAA-TG			rs78707726	20	39870116	0.34026	0.851187	0.789324
AAA-TG			rs79124589	20	39963656	0.63481	0.132242	0.998644
AAA-TG			rs79151635	20	39761385	0.961831	0.979045	0.765576
AAA-TG			rs79488172	20	39817482	0.93237	0.958266	0.997505
AAA-TG			rs79529251	20	39827987	0.880367	0.729195	0.907362
AAA-TG			rs8116696	20	39733558	0.974652	0.982299	0.923151
AAA-TG			rs8116803	20	39733781	0.971811	0.975638	0.964616
AAA-TG			rs909708	20	39797646	0.14398	0.633313	0.757018
AAA-TG	rs183130	TRUE	rs183130	16	56991363	0.386807	0.511846	0.888365
AAA-TG			rs247616	16	56989590	0.999973	0.64343	0.999994
AAA-TG			rs247617	16	56990716	0.709621	0.199483	0.500878
AAA-TG	rs2391825	TRUE	rs11838637	13	111029923	0.991203	0.999594	0.94488
AAA-TG			rs11838776	13	111040681	0.978276	0.993975	0.959047
AAA-TG			rs2391825	13	111035483	0.497947	0.987591	0.766004
AAA-TG			rs61963197	13	111038395	0.939633	0.999281	0.894551
AAA-TG			rs9515199	13	111033704	0.881386	0.90018	0.965277
AAA-TG			rs9521732	13	111033821	0.912398	0.980107	0.992689
AAA-TG			rs9521733	13	111034542	0.98929	0.984151	0.951491
AAA-TG			rs9521739	13	111038803	0.80784	0.990133	0.798466
AAA-TG			rs9555695	13	111033125	0.959822	0.996003	0.853321
AAA-TG			rs9583489	13	111032833	0.697765	0.99505	0.696497
AAA-TG	rs2966117	TRUE	rs11640346	16	81603848	0.982018	0.999341	0.99992
AAA-TG			rs11642655	16	81610480	0.77621	0.999196	0.921591
AAA-TG			rs11644375	16	81602681	0.913096	0.993423	0.999607
AAA-TG			rs11648151	16	81610196	0.831073	0.999468	0.99746
AAA-TG			rs11649004	16	81602499	0.978923	0.992525	0.999978
AAA-TG			rs12924701	16	81607756	0.963355	0.998292	0.999703
AAA-TG			rs12925388	16	81616668	0.969712	0.996261	0.999962
AAA-TG			rs12925668	16	81577016	0.991115	0.944397	1
AAA-TG			rs12926649	16	81613729	0.989304	0.994933	0.999994
AAA-TG			rs12929809	16	81595405	0.987066	0.631861	1
AAA-TG			rs12930850	16	81602212	0.924742	0.995614	0.999801
AAA-TG			rs2966117	16	81599271	0.984595	0.9075	1
AAA-TG			rs4483835	16	81607833	0.935016	0.998621	0.999388
AAA-TG			rs6564890	16	81612541	0.899995	0.990646	0.999882
AAA-TG			rs7189295	16	81609553	0.588512	0.999653	0.835002
AAA-TG			rs7196195	16	81609598	0.366862	0.999565	0.664085
AAA-TG			rs7196548	16	81609774	0.974378	0.999719	0.999223
AAA-TG			rs7199293	16	81614892	0.956812	0.997853	0.999842
AAA-TG			rs8045100	16	81603400	0.950098	0.996861	0.999756
AAA-TG			rs8045875	16	81603235	0.943125	0.998863	0.998763
AAA-TG			rs9937613	16	81609375	0.879369	0.999835	0.975827
AAA-TG	rs34096138	TRUE	rs12054747	5	52786075	0.947217	0.833698	0.994487
AAA-TG			rs13189156	5	52752242	0.990248	0.999989	0.406144
AAA-TG			rs1363970	5	52771518	0.977543	0.614834	0.995904
AAA-TG			rs2042332	5	52751356	0.929415	0.994431	0.898351
AAA-TG			rs34096138	5	52763446	0.53518	0.563582	0.855923
AAA-TG			rs35403735	5	52741039	0.9846	0.334607	0.999214
AAA-TG			rs55833463	5	52768346	0.969896	0.707765	0.989756
AAA-TG			rs58962658	5	52789117	0.961721	0.894459	0.998585
AAA-TG			rs68024891	5	52748426	0.820576	0.864942	0.779901
AAA-TG	rs34468875	TRUE	rs12997242	2	21381177	1	0.97696	1
AAA-TG			rs34468875	2	21383353	0.972145	0.941922	0.999938
AAA-TG	rs3809114	TRUE	rs3809114	12	57848639	1	0.999637	1
AAA-TG	rs459193	TRUE	rs173964	5	55809465	0.9466	0.829615	0.936949
AAA-TG			rs256903	5	55809138	1	0.680276	1
AAA-TG			rs392794	5	55808342	0.985271	0.895474	0.736833
AAA-TG			rs459193	5	55806751	0.44698	0.500993	0.482453
AAA-TG			rs464605	5	55807370	0.809467	0.253781	0.85447
AAA-TG			rs465002	5	55808475	0.895607	0.596674	0.618011
AAA-TG	rs4846922	FALSE	rs2281721	1	230297136	0.993453	0.586687	0.999961
AAA-TG			rs4846913	1	230294715	0.911822	0.969486	0.999928
AAA-TG	rs6073958	TRUE	rs6073958	20	44551855	0.999997	0.997043	1
AAA-TG	rs6734238	TRUE	rs12329129	2	113847007	0.990789	0.989558	0.568828
AAA-TG			rs13410964	2	113843283	0.972326	0.875347	0.884212
AAA-TG			rs1446510	2	113851517	0.955536	0.966887	0.712981
AAA-TG			rs4496335	2	113844475	0.946028	0.891511	0.82767
AAA-TG			rs6730516	2	113848961	0.985839	0.97294	0.847852
AAA-TG			rs6734238	2	113841030	0.921388	0.855078	0.233848
AAA-TG			rs6738239	2	113850792	0.979948	0.994455	0.67752
AAA-TG			rs6741180	2	113844384	0.964569	0.918481	0.641943
AAA-TG			rs6750559	2	113841532	0.934881	0.942396	0.605662
AAA-TG	rs6857	TRUE	rs6857	19	45392254	1	1	NA
AAA-TG	rs7203984	FALSE	rs11076175	16	57006378	1	0.832921	1
AAA-TG			rs1864163	16	56997233	0.942188	0.739351	1
AAA-TG			rs7499892	16	57006590	0.820665	0.917795	1
AAA-TG	rs7546252	TRUE	rs1011731	1	172346548	0.978364	0.799679	0.970342
AAA-TG			rs10752943	1	172354992	0.504173	0.527562	0.549542
AAA-TG			rs10752944	1	172363524	0.43317	0.654199	0.713494
AAA-TG			rs10797996	1	172353311	0.537188	0.492086	0.942357
AAA-TG			rs12404665	1	172357433	0.392032	0.676162	0.245455
AAA-TG			rs2001127	1	172361516	0.350882	0.607541	0.422205
AAA-TG			rs2001129	1	172333248	0.989215	0.160232	0.998921
AAA-TG			rs2213732	1	172333595	0.471037	0.212551	0.979826
AAA-TG			rs2227198	1	172360164	0.758049	0.964209	0.365391
AAA-TG			rs2227199	1	172359780	0.917551	0.911461	0.860205
AAA-TG			rs2227200	1	172333448	0.879523	0.0834132	0.996441
AAA-TG			rs2269612	1	172356582	0.837372	0.977207	0.775937
AAA-TG			rs2301453	1	172358167	0.815132	0.583876	0.883737
AAA-TG			rs4916252	1	172354017	0.306052	0.556365	0.585031
AAA-TG			rs4916253	1	172361032	0.258061	0.893543	0.173951
AAA-TG			rs714515	1	172352990	0.1416	0.419248	0.923273
AAA-TG			rs7517737	1	172341975	0.965758	0.300295	0.985236
AAA-TG			rs7534393	1	172318031	0.787235	0.34129	0.995338
AAA-TG			rs7546252	1	172368310	0.078853	0.6981	0.306514
AAA-TG			rs9286854	1	172366806	0.728862	0.760424	0.833379
AAA-TG			rs9425291	1	172312769	0.994091	0.719717	0.999471
AAA-TG			rs9425297	1	172358816	0.602035	0.837808	0.681756
AAA-TG			rs9425298	1	172358834	0.665698	0.875325	0.745233
AAA-TG			rs9425299	1	172359100	0.858909	0.740462	0.957024
AAA-TG			rs9425300	1	172361977	0.202369	0.929345	0.0997231
AAA-TG			rs9425568	1	172316593	0.935731	0.259152	0.998197
AAA-TG			rs9425587	1	172351809	0.951654	0.85679	0.993629
AAA-TG			rs9425589	1	172355276	0.570203	0.456437	0.903984
AAA-TG			rs9425590	1	172358664	0.899357	0.780301	0.805993
AAA-TG			rs9425591	1	172358697	0.633866	0.947177	0.649977
AAA-TG			rs9425592	1	172359116	0.697382	0.818788	0.617599
AAA-TG	rs78268932	TRUE	rs11071396	15	59051470	0.898844	0.889527	0.940846
AAA-TG			rs12437928	15	59128019	0.990949	0.958061	0.979354
AAA-TG			rs12438114	15	59089464	0.959106	0.901266	0.901748
AAA-TG			rs139829371	15	59087807	0.989454	0.954248	0.606887
AAA-TG			rs17236243	15	59067804	0.539511	0.858416	0.861341
AAA-TG			rs34546804	15	59091003	0.77139	0.880226	0.713104
AAA-TG			rs681711	15	59050051	0.836366	0.88499	0.977948
AAA-TG			rs78268932	15	59087601	0.321819	0.864418	0.497709
AAA-TG			rs9646204	15	59070429	0.706113	0.875362	0.794716
AAA-TG	rs7903902	TRUE	rs10509670	10	96067947	0.929174	0.999487	1
AAA-TG			rs10882422	10	96073563	0.441515	0.99761	1
AAA-TG			rs11187850	10	96068480	0.835624	0.999685	1
AAA-TG			rs11187851	10	96069875	0.99045	0.997111	1
AAA-TG			rs2274223	10	96066341	0.894523	0.99954	1
AAA-TG			rs6583934	10	96069405	0.963719	0.998812	1
AAA-TG			rs6583935	10	96073325	0.647017	0.998091	1
AAA-TG			rs7099485	10	96065694	0.985474	0.99993	1
AAA-TG			rs7903902	10	96074157	0.221709	0.998358	1
AAA-TG	rs8142788	TRUE	rs8142788	22	29400515	0.999686	0.999369	0.999323
AAA-TG	rs881858	TRUE	rs1317983	6	43806335	0.963275	0.624727	0.999989
AAA-TG			rs2396084	6	43804825	0.831182	0.940357	0.954304
AAA-TG			rs729761	6	43804571	0.913836	0.74762	0.994501
AAA-TG			rs881858	6	43806609	0.4375	0.541645	0.996736
AAA-TG			rs9472135	6	43809802	0.998798	0.872256	1
AAA-TG	rs9365174	TRUE	rs1367209	6	161082847	0.872916	0.999984	0.603947
AAA-TG			rs1367211	6	161082695	0.898766	0.999988	0.944567
AAA-TG			rs34600300	6	161013322	0.781939	0.999808	0.99462
AAA-TG			rs3902910	6	161009684	0.988878	0.992146	0.999973
AAA-TG			rs6903340	6	161005468	0.981186	0.992933	0.999867
AAA-TG			rs6910635	6	161001207	0.992796	0.998686	0.999889
AAA-TG			rs6921516	6	161015762	0.984097	0.991353	0.999948
AAA-TG			rs6927129	6	161013019	0.926279	0.985167	0.999467
AAA-TG			rs6939089	6	161003836	0.97604	0.99363	0.999658
AAA-TG			rs9346820	6	160983209	0.986664	0.999607	0.999358
AAA-TG			rs9346821	6	160986787	0.585163	0.995824	0.996743
AAA-TG			rs9346824	6	161002817	0.960166	0.988625	0.999618
AAA-TG			rs9355295	6	161003265	0.969093	0.989566	0.999413
AAA-TG			rs9355814	6	161031253	0.845495	0.157331	0.99999
AAA-TG			rs9365171	6	160981736	0.950044	0.999112	0.999299
AAA-TG			rs9365174	6	160988957	0.32812	0.994219	0.998731
AAA-TG			rs9456551	6	161012805	0.938505	0.986475	0.999571
AAA-TG			rs9457946	6	161012749	0.913258	0.978603	0.999521
AAA-VTE	rs2288904	TRUE	rs12972963	19	10741907	0.972407	0.929571	0.888956
AAA-VTE			rs1560709	19	10742463	0.991493	0.955312	0.967706
AAA-VTE			rs2043305	19	10728320	0.73924	0.712813	0.571673
AAA-VTE			rs2288904	19	10742170	0.572657	0.5767	0.64509
AAA-VTE			rs2360742	19	10740574	0.950856	0.908949	0.721665
AAA-VTE			rs2885055	19	10729097	0.932892	0.919707	0.496631
AAA-VTE			rs3087969	19	10738639	0.966334	0.850551	0.906192
AAA-VTE			rs7250421	19	10729845	0.893793	0.898085	0.129727
AAA-VTE			rs8105546	19	10741202	0.978289	0.96302	0.766692
AAA-VTE			rs8106542	19	10727237	0.923529	0.983175	0.243609
AAA-VTE			rs8106664	19	10728030	0.84124	0.800856	0.608381
AAA-VTE			rs8108741	19	10739073	0.959045	0.887054	0.869436
AAA-VTE			rs8109412	19	10738944	0.942236	0.875762	0.829514
AAA-VTE			rs8110055	19	10739143	0.912907	0.837652	0.534964
AAA-VTE			rs8112355	19	10731745	0.870115	0.822995	0.402289
AAA-VTE			rs9797854	19	10742996	0.983239	0.938272	0.788644
AAA-VTE			rs9797861	19	10743126	0.987436	0.970537	0.952533
AAA-WHRadjbmi	rs10773111	TRUE	rs10773111	12	125332955	0.495694	0.882711	0.384258
AAA-WHRadjbmi			rs12370382	12	125327404	0.990978	0.808867	0.993463
AAA-WHRadjbmi			rs4765181	12	125339228	0.974654	0.322251	0.989902
AAA-WHRadjbmi			rs7296737	12	125336956	0.935212	0.974403	0.90139
AAA-WHRadjbmi			rs7954697	12	125335253	0.88143	0.933813	0.758283
AAA-WHRadjbmi	rs10808546	TRUE	rs10808546	8	126495818	0.644399	0.998493	0.734772
AAA-WHRadjbmi			rs2001844	8	126478745	0.937955	0.997884	0.993398
AAA-WHRadjbmi			rs2954019	8	126477759	0.984782	0.999621	0.919244
AAA-WHRadjbmi			rs2954031	8	126491733	0.962116	0.999428	0.894176
AAA-WHRadjbmi			rs2980855	8	126477476	0.990962	0.999782	0.965978
AAA-WHRadjbmi			rs2980860	8	126485337	0.970926	0.905086	0.999966
AAA-WHRadjbmi			rs2980869	8	126488250	0.951128	0.992924	0.998901
AAA-WHRadjbmi			rs2980875	8	126481747	0.886512	0.943658	0.99933
AAA-WHRadjbmi			rs2980882	8	126480700	0.923074	0.995462	0.990127
AAA-WHRadjbmi			rs6982636	8	126479315	0.977976	0.997162	0.997785
AAA-WHRadjbmi	rs12210186	TRUE	rs12210186	6	160978997	0.999923	0.978878	0.999993
AAA-WHRadjbmi	rs15285	TRUE	rs13702	8	19824492	0.847171	0.991434	0.553066
AAA-WHRadjbmi			rs1441753	8	19869064	0.985662	0.976916	0.926914
AAA-WHRadjbmi			rs1441754	8	19868939	0.955753	0.92909	0.920309
AAA-WHRadjbmi			rs1441755	8	19868888	0.949274	0.937208	0.91342
AAA-WHRadjbmi			rs1441760	8	19864749	0.774413	0.971422	0.665152
AAA-WHRadjbmi			rs1441762	8	19864687	0.942796	0.620949	0.894594
AAA-WHRadjbmi			rs1441763	8	19864556	0.808358	0.668134	0.808318
AAA-WHRadjbmi			rs15285	8	19824667	0.195352	0.959316	0.231988
AAA-WHRadjbmi			rs17411045	8	19852362	0.991601	0.945158	0.976757
AAA-WHRadjbmi			rs17411126	8	19855272	0.929625	0.419966	0.930082
AAA-WHRadjbmi			rs17411168	8	19855600	0.792078	0.248295	0.868193
AAA-WHRadjbmi			rs17489282	8	19852518	0.93627	0.588286	0.964346
AAA-WHRadjbmi			rs17489373	8	19855344	0.599694	0.0941985	0.827648
AAA-WHRadjbmi			rs1822200	8	19852829	0.523638	0.53129	0.886662
AAA-WHRadjbmi			rs1837842	8	19868290	0.979814	0.920834	0.945041
AAA-WHRadjbmi			rs1837843	8	19868102	0.884841	0.876394	0.788381
AAA-WHRadjbmi			rs1992442	8	19853389	0.755931	0.273223	0.862812
AAA-WHRadjbmi			rs1992443	8	19853587	0.716312	0.443763	0.851895
AAA-WHRadjbmi			rs2009493	8	19867853	0.901262	0.825716	0.898478
AAA-WHRadjbmi			rs2083636	8	19865263	0.976386	0.683662	0.966506
AAA-WHRadjbmi			rs2083637	8	19865175	0.694073	0.322587	0.760683
AAA-WHRadjbmi			rs2119689	8	19863507	0.961889	0.713159	0.942145
AAA-WHRadjbmi			rs2119690	8	19859539	0.836027	0.999404	0.431569
AAA-WHRadjbmi			rs2165556	8	19859627	0.967914	0.698488	0.909834
AAA-WHRadjbmi			rs2410618	8	19853500	0.866922	0.396069	0.902302
AAA-WHRadjbmi			rs2410619	8	19854553	0.496731	0.0669666	0.801704
AAA-WHRadjbmi			rs2410620	8	19854660	0.915985	0.347197	0.933191
AAA-WHRadjbmi			rs2410621	8	19854682	0.876311	0.371743	0.906085
AAA-WHRadjbmi			rs2410623	8	19854889	0.857534	0.0390524	0.923651
AAA-WHRadjbmi			rs2410625	8	19862220	0.367028	0.74181	0.690415
AAA-WHRadjbmi			rs331	8	19820405	0.987804	0.846831	0.882601
AAA-WHRadjbmi			rs34327087	8	19867494	0.908827	0.857274	0.833826
AAA-WHRadjbmi			rs34345068	8	19867536	0.922979	0.866858	0.845958
AAA-WHRadjbmi			rs34564316	8	19855221	0.623741	0.297967	0.814829
AAA-WHRadjbmi			rs34818360	8	19860747	0.40547	0.652599	0.639334
AAA-WHRadjbmi			rs34932218	8	19855661	0.823477	0.5111	0.857412
AAA-WHRadjbmi			rs35495249	8	19865509	0.326257	0.60483	0.652476
AAA-WHRadjbmi			rs35739466	8	19870087	0.989735	0.996408	0.916931
AAA-WHRadjbmi			rs3844510	8	19861361	0.736832	0.768023	0.73515
AAA-WHRadjbmi			rs4320561	8	19854637	0.549643	0.120559	0.781671
AAA-WHRadjbmi			rs4425772	8	19854500	0.575647	0.146725	0.795046
AAA-WHRadjbmi			rs4628269	8	19854509	0.267037	0.197921	0.714582
AAA-WHRadjbmi			rs4644277	8	19862570	0.671655	0.727697	0.752857
AAA-WHRadjbmi			rs4922117	8	19852586	0.893097	0.637013	0.939215
AAA-WHRadjbmi			rs765547	8	19866274	0.0981642	0.780334	0.625217
AAA-WHRadjbmi			rs894211	8	19865747	0.437326	0.489964	0.725668
AAA-WHRadjbmi			rs920588	8	19854267	0.647787	0.223356	0.821243
AAA-WHRadjbmi			rs920589	8	19854361	0.468605	0.172344	0.774954
AAA-WHRadjbmi			rs9644637	8	19867220	0.982847	0.836303	0.970757
AAA-WHRadjbmi			rs9644638	8	19867400	0.972873	0.804367	0.985734
AAA-WHRadjbmi	rs17273507	TRUE	rs114118183	20	39940800	0.978937	0.714039	0.999621
AAA-WHRadjbmi			rs117435282	20	39826924	0.989621	0.900282	0.998286
AAA-WHRadjbmi			rs117705946	20	39841164	0.95971	0.650526	0.998975
AAA-WHRadjbmi			rs118116797	20	39834621	0.966638	0.953242	0.991405
AAA-WHRadjbmi			rs12106071	20	39940020	0.973077	0.839903	0.996605
AAA-WHRadjbmi			rs139610642	20	39826844	0.919943	0.503814	0.996484
AAA-WHRadjbmi			rs140683759	20	39934251	0.898274	0.168561	0.99981
AAA-WHRadjbmi			rs17180534	20	39856484	0.375059	0.932803	0.919301
AAA-WHRadjbmi			rs17181363	20	39913760	0.748571	0.348702	0.986885
AAA-WHRadjbmi			rs17181719	20	39926040	0.571345	0.523816	0.959168
AAA-WHRadjbmi			rs17266604	20	39918474	0.892054	0.0949333	0.999947
AAA-WHRadjbmi			rs17266652	20	39919423	0.676683	0.267873	0.992021
AAA-WHRadjbmi			rs17273507	20	39954245	0.199007	0.0486125	0.962112
AAA-WHRadjbmi			rs2866370	20	39775494	0.983784	0.992791	0.964639
AAA-WHRadjbmi			rs34454281	20	39791741	0.863966	0.483734	0.99499
AAA-WHRadjbmi			rs45484601	20	39867290	0.855182	0.871781	0.986007
AAA-WHRadjbmi			rs6016540	20	39934349	0.987793	0.916974	0.999485
AAA-WHRadjbmi			rs6016541	20	39936005	0.832881	0.744163	0.980028
AAA-WHRadjbmi			rs6016546	20	39960809	0.639392	0.296585	0.978498
AAA-WHRadjbmi			rs6029611	20	39915106	0.844953	0.787427	0.993033
AAA-WHRadjbmi			rs6029613	20	39921418	0.71346	0.396798	0.98511
AAA-WHRadjbmi			rs6029617	20	39928646	0.808869	0.759103	0.97682
AAA-WHRadjbmi			rs6029619	20	39930208	0.924327	0.801231	0.995317
AAA-WHRadjbmi			rs6029623	20	39944160	0.780095	0.698517	0.973148
AAA-WHRadjbmi			rs6093465	20	39918259	0.985806	0.323054	0.999995
AAA-WHRadjbmi			rs6102352	20	39949277	0.969907	0.827903	0.999748
AAA-WHRadjbmi			rs6513716	20	39962875	0.492732	0.203769	0.974996
AAA-WHRadjbmi			rs74760940	20	39910448	0.944897	0.462684	0.999129
AAA-WHRadjbmi			rs75097767	20	39905503	0.909606	0.561999	0.998894
AAA-WHRadjbmi			rs75429296	20	39821548	0.991411	0.861576	0.998646
AAA-WHRadjbmi			rs76042129	20	39890279	0.91483	0.598313	0.998192
AAA-WHRadjbmi			rs76199335	20	39889827	0.976202	0.940139	0.996961
AAA-WHRadjbmi			rs76530275	20	39905104	0.928518	0.580193	0.999416
AAA-WHRadjbmi			rs76879987	20	39919279	0.981447	0.236744	0.999971
AAA-WHRadjbmi			rs77119833	20	39850800	0.88573	0.773358	0.994128
AAA-WHRadjbmi			rs77132203	20	39816071	0.948811	0.965754	0.98148
AAA-WHRadjbmi			rs77192727	20	39931960	0.932678	0.373117	0.999554
AAA-WHRadjbmi			rs78514888	20	39926777	0.952527	0.41936	0.999203
AAA-WHRadjbmi			rs78707726	20	39870116	0.871751	0.851187	0.990753
AAA-WHRadjbmi			rs79124589	20	39963656	0.90418	0.132242	0.999276
AAA-WHRadjbmi			rs79488172	20	39817482	0.940956	0.958266	0.983998
AAA-WHRadjbmi			rs79529251	20	39827987	0.963218	0.729195	0.998378
AAA-WHRadjbmi			rs8116696	20	39733558	0.956143	0.982299	0.96918
AAA-WHRadjbmi			rs8116803	20	39733781	0.936835	0.975638	0.971176
AAA-WHRadjbmi			rs909708	20	39797646	0.879286	0.633313	0.995937
AAA-WHRadjbmi	rs17656850	TRUE	rs1076295	22	30761237	0.876111	0.954306	0.999958
AAA-WHRadjbmi			rs1076298	22	30767729	0.95051	0.992154	0.999899
AAA-WHRadjbmi			rs1076299	22	30767781	0.884617	0.952388	0.999953
AAA-WHRadjbmi			rs11705092	22	30767536	0.961699	0.961963	0.999971
AAA-WHRadjbmi			rs11912350	22	30748027	0.720159	0.981671	0.999441
AAA-WHRadjbmi			rs11913885	22	30747064	0.955117	0.976585	0.999912
AAA-WHRadjbmi			rs13053375	22	30752942	0.809475	0.985844	0.999582
AAA-WHRadjbmi			rs13053595	22	30721701	0.850139	0.897087	0.999805
AAA-WHRadjbmi			rs13055431	22	30763217	0.964212	0.901961	0.999985
AAA-WHRadjbmi			rs13056326	22	30733296	0.908128	0.913847	0.99988
AAA-WHRadjbmi			rs13056976	22	30763215	0.966724	0.892163	0.999984
AAA-WHRadjbmi			rs13057861	22	30736559	0.859097	0.904366	0.999824
AAA-WHRadjbmi			rs17656850	22	30705707	0.0953018	0.867644	0.998938
AAA-WHRadjbmi			rs17657653	22	30752341	0.971243	0.987082	0.999965
AAA-WHRadjbmi			rs17657701	22	30753985	0.978919	0.942535	0.999993
AAA-WHRadjbmi			rs17730485	22	30733418	0.922563	0.918521	0.999873
AAA-WHRadjbmi			rs17730538	22	30734716	0.893005	0.920823	0.999833
AAA-WHRadjbmi			rs1990268	22	30777881	0.988983	0.997018	0.99984
AAA-WHRadjbmi			rs2229807	22	30733111	0.900566	0.909122	0.999887
AAA-WHRadjbmi			rs2240420	22	30731066	0.546773	0.932048	0.999218
AAA-WHRadjbmi			rs28360656	22	30717739	0.79796	0.879144	0.999764
AAA-WHRadjbmi			rs34995457	22	30772960	0.987781	0.971339	0.999987
AAA-WHRadjbmi			rs35293738	22	30756826	0.980459	0.95046	0.999995
AAA-WHRadjbmi			rs35537171	22	30748403	0.940731	0.978303	0.999854
AAA-WHRadjbmi			rs4390846	22	30743401	0.588544	0.887169	0.999561
AAA-WHRadjbmi			rs4820005	22	30744504	0.929645	0.929835	0.999893
AAA-WHRadjbmi			rs4820007	22	30744658	0.935626	0.92534	0.999924
AAA-WHRadjbmi			rs4820835	22	30756363	0.975305	0.89953	0.999989
AAA-WHRadjbmi			rs4820836	22	30756481	0.969149	0.89463	0.999994
AAA-WHRadjbmi			rs4823089	22	30700607	0.31866	0.969485	0.999042
AAA-WHRadjbmi			rs56300819	22	30679303	0.831611	0.983223	0.999641
AAA-WHRadjbmi			rs5749063	22	30730711	0.414615	0.923089	0.999269
AAA-WHRadjbmi			rs5749067	22	30737001	0.666863	0.906754	0.999482
AAA-WHRadjbmi			rs5749076	22	30759854	0.984983	0.963866	0.999995
AAA-WHRadjbmi			rs5749081	22	30765768	0.977276	0.974854	0.999968
AAA-WHRadjbmi			rs5749088	22	30776095	0.990831	0.99958	0.999785
AAA-WHRadjbmi			rs5753060	22	30712389	0.756644	0.870631	0.999621
AAA-WHRadjbmi			rs5753061	22	30713338	0.738402	0.873594	0.999661
AAA-WHRadjbmi			rs5753070	22	30726386	0.84118	0.889667	0.999814
AAA-WHRadjbmi			rs5753073	22	30728884	0.915482	0.944561	0.999795
AAA-WHRadjbmi			rs5753078	22	30738003	0.627703	0.911486	0.999313
AAA-WHRadjbmi			rs5753095	22	30758363	0.981999	0.958136	0.999999
AAA-WHRadjbmi			rs5753096	22	30759730	0.986427	0.946541	0.999998
AAA-WHRadjbmi			rs5753097	22	30760568	0.983539	0.956222	0.999999
AAA-WHRadjbmi			rs5753101	22	30765249	0.989909	0.998043	0.99993
AAA-WHRadjbmi			rs5763928	22	30678530	0.182723	0.984599	0.998706
AAA-WHRadjbmi			rs5763932	22	30685364	0.82089	0.980015	0.999699
AAA-WHRadjbmi			rs59731356	22	30764664	0.959	0.790619	1
AAA-WHRadjbmi			rs61322750	22	30763381	0.97331	0.938425	0.999976
AAA-WHRadjbmi			rs7287175	22	30707981	0.77371	0.881846	0.999736
AAA-WHRadjbmi			rs7288947	22	30745221	0.695221	0.973116	0.999522
AAA-WHRadjbmi			rs737750	22	30725302	0.369406	0.86464	0.999399
AAA-WHRadjbmi			rs737751	22	30725274	0.5044	0.884516	0.999357
AAA-WHRadjbmi			rs737948	22	30707697	0.262137	0.936344	0.99883
AAA-WHRadjbmi			rs740220	22	30734602	0.459824	0.916189	0.999101
AAA-WHRadjbmi			rs740223	22	30762140	0.785839	0.876375	0.999962
AAA-WHRadjbmi			rs757868	22	30761607	0.867604	0.96005	0.999942
AAA-WHRadjbmi			rs8136826	22	30748274	0.945647	0.967629	0.999906
AAA-WHRadjbmi	rs2028387	TRUE	rs2028387	15	74227037	0.982016	0.603448	0.989867
AAA-WHRadjbmi			rs4886776	15	74224996	0.990813	0.520015	0.99994
AAA-WHRadjbmi			rs893816	15	74228464	0.986804	0.686556	0.999874
AAA-WHRadjbmi	rs3861986	TRUE	rs1776942	10	95913092	0.989076	0.98344	0.950983
AAA-WHRadjbmi			rs2689700	10	95946520	0.981447	0.997609	0.652876
AAA-WHRadjbmi			rs3861986	10	95910197	0.445912	0.946945	0.466386
AAA-WHRadjbmi			rs58730112	10	95945842	0.9933	0.993515	0.965813
AAA-WHRadjbmi			rs60208943	10	95937892	0.968022	0.989852	0.802207
AAA-WHRadjbmi			rs61886304	10	95896807	0.634409	0.482604	0.998121
AAA-WHRadjbmi			rs61886305	10	95902053	0.755477	0.843966	0.88773
AAA-WHRadjbmi			rs61886306	10	95903461	0.95026	0.969356	0.745811
AAA-WHRadjbmi			rs61886308	10	95905866	0.854995	0.907148	0.910411
AAA-WHRadjbmi	rs4936099	FALSE	rs2875238	11	130282078	0.992945	1	0.999983
AAA-WHRadjbmi			rs3740888	11	130278210	0.985425	0.999999	0.9994
AAA-WHRadjbmi			rs6590455	11	130276427	0.884674	0.999977	0.999807
AAA-WHRadjbmi			rs7936928	11	130279168	0.944388	0.999993	0.999092
AAA-WHRadjbmi	rs62621197	TRUE	rs62621197	19	8670147	0.999353	0.971716	0.97835
AAA-WHRadjbmi	rs714515	TRUE	rs1011731	1	172346548	0.999998	0.799679	0.992095
AAA-WHRadjbmi			rs2001129	1	172333248	0.618945	0.160232	0.983633
AAA-WHRadjbmi			rs2213732	1	172333595	0.838998	0.212551	0.996696
AAA-WHRadjbmi			rs2227198	1	172360164	0.879727	0.964209	0.658338
AAA-WHRadjbmi			rs2227199	1	172359780	0.939713	0.911461	0.761177
AAA-WHRadjbmi			rs2301453	1	172358167	0.78821	0.583876	0.86395
AAA-WHRadjbmi			rs714515	1	172352990	0.451967	0.419248	0.494039
AAA-WHRadjbmi			rs7534393	1	172318031	0.911477	0.34129	0.999857
AAA-WHRadjbmi			rs9286854	1	172366806	0.731904	0.760424	0.974708
AAA-WHRadjbmi			rs9425291	1	172312769	0.985689	0.719717	0.998732
AAA-WHRadjbmi			rs9425592	1	172359116	0.967942	0.818788	0.948553
AAA-WHRadjbmi	rs8142788	TRUE	rs8142788	22	29400515	1	0.999369	0.989152
AAA-WHRadjbmi	rs881858	TRUE	rs881858	6	43806609	0.993685	0.541645	0.930642
AAA-WHRadjbmi	rs9515199	TRUE	rs9515199	13	111033704	0.492121	0.981076	0.816181
AAA-WHRadjbmi			rs9521732	13	111033821	0.920816	0.988193	0.651814
AAA-WHRadjbmi			rs9521733	13	111034542	0.986896	0.998582	0.711476
AAA-WHRadjbmi			rs9521739	13	111038803	0.992088	0.999115	0.940315
AAA-WHRadjbmi			rs9583489	13	111032833	0.961671	0.999553	0.591813
AAA-WHR	rs10822145	FALSE	rs10509186	10	65207018	0.990225	0.412924	0.999736
AAA-WHR			rs10509189	10	65264126	0.925858	0.702846	0.989129
AAA-WHR			rs10740126	10	65210935	0.976014	0.401416	0.998839
AAA-WHR			rs10761762	10	65184717	0.814223	0.581689	0.982469
AAA-WHR			rs10761766	10	65190327	0.980774	0.423878	0.999634
AAA-WHR			rs10761771	10	65230164	0.972599	0.99043	0.98704
AAA-WHR			rs10761779	10	65274927	0.989033	0.496011	0.999788
AAA-WHR			rs10761785	10	65318766	0.593905	0.98978	0.593764
AAA-WHR			rs10822181	10	65325126	0.941863	0.445279	0.995865
AAA-WHR			rs12355784	10	65121565	0.983715	0.608927	0.998779
AAA-WHR			rs12768534	10	65340897	0.974342	0.980114	0.991138
AAA-WHR			rs3740331	10	65192288	0.987831	0.50582	0.999558
AAA-WHR			rs3847326	10	65331859	0.963752	0.881235	0.992852
AAA-WHR			rs6479896	10	65126832	0.986507	0.6525	0.998897
AAA-WHR			rs6479905	10	65315231	0.772395	0.874864	0.796166
AAA-WHR			rs7073746	10	64904071	0.323093	0.151568	0.984871
AAA-WHR			rs7076310	10	65135672	0.982245	0.811496	0.999009
AAA-WHR			rs7077256	10	65336185	0.977636	0.978609	0.994485
AAA-WHR			rs7082470	10	65277026	0.855124	0.796772	0.973976
AAA-WHR			rs7092784	10	65214749	0.985146	0.434598	0.999112
AAA-WHR			rs7095571	10	65150959	0.979227	0.544282	0.999164
AAA-WHR			rs7897379	10	65301725	0.953182	0.317169	0.998513
AAA-WHR			rs7899657	10	65323265	0.968885	0.920098	0.998392
AAA-WHR			rs7919685	10	65315800	0.684704	0.710943	0.907658
AAA-WHR			rs7923609	10	65133822	0.892949	0.818824	0.965686
AAA-WHR	rs15285	TRUE	rs13702	8	19824492	0.97757	0.991434	0.290237
AAA-WHR			rs1441753	8	19869064	0.991867	0.976916	0.865955
AAA-WHR			rs1441754	8	19868939	0.967113	0.92909	0.89534
AAA-WHR			rs1441755	8	19868888	0.960631	0.937208	0.842919
AAA-WHR			rs1441760	8	19864749	0.83363	0.971422	0.365282
AAA-WHR			rs1441762	8	19864687	0.553278	0.620949	0.488321
AAA-WHR			rs1441763	8	19864556	0.512598	0.668134	0.470787
AAA-WHR			rs15285	8	19824667	0.128859	0.959316	0.119168
AAA-WHR			rs17411045	8	19852362	0.986144	0.945158	0.957815
AAA-WHR			rs17411126	8	19855272	0.882585	0.419966	0.818834
AAA-WHR			rs17411168	8	19855600	0.871295	0.248295	0.888104
AAA-WHR			rs17489282	8	19852518	0.893874	0.588286	0.947598
AAA-WHR			rs17489373	8	19855344	0.75887	0.0941985	0.641623
AAA-WHR			rs1822200	8	19852829	0.573048	0.53129	0.952854
AAA-WHR			rs1837842	8	19868290	0.94759	0.920834	0.651742
AAA-WHR			rs1837843	8	19868102	0.662037	0.876394	0.631417
AAA-WHR			rs1919484	8	19869676	0.989163	0.98208	0.916453
AAA-WHR			rs1992442	8	19853389	0.74306	0.273223	0.681439
AAA-WHR			rs1992443	8	19853587	0.819774	0.443763	0.835041
AAA-WHR			rs2009493	8	19867853	0.932479	0.815042	0.810273
AAA-WHR			rs2083636	8	19865263	0.914551	0.683662	0.710512
AAA-WHR			rs2083637	8	19865175	0.490403	0.322587	0.521845
AAA-WHR			rs2119689	8	19863507	0.904266	0.713159	0.85849
AAA-WHR			rs2165556	8	19859627	0.466889	0.698488	0.505411
AAA-WHR			rs2410618	8	19853500	0.694854	0.396069	0.719984
AAA-WHR			rs2410619	8	19854553	0.610751	0.0669666	0.729409
AAA-WHR			rs2410620	8	19854660	0.678447	0.347197	0.784065
AAA-WHR			rs2410621	8	19854682	0.711262	0.371743	0.661779
AAA-WHR			rs2410623	8	19854889	0.38697	0.0390524	0.691178
AAA-WHR			rs2410625	8	19862220	0.246517	0.74181	0.342794
AAA-WHR			rs331	8	19820405	0.859923	0.846831	0.59581
AAA-WHR			rs34327087	8	19867494	0.8052	0.857274	0.775184
AAA-WHR			rs34345068	8	19867536	0.847167	0.866858	0.801594
AAA-WHR			rs34564316	8	19855221	0.77468	0.297967	0.738822
AAA-WHR			rs34818360	8	19860747	0.53311	0.652599	0.537865
AAA-WHR			rs34932218	8	19855661	0.92422	0.5111	0.880756
AAA-WHR			rs35495249	8	19865509	0.283952	0.60483	0.453044
AAA-WHR			rs3844510	8	19861361	0.4156	0.768023	0.317808
AAA-WHR			rs3916027	8	19824868	0.972738	0.825716	0.929464
AAA-WHR			rs4320561	8	19854637	0.627903	0.120559	0.671673
AAA-WHR			rs4425772	8	19854500	0.645056	0.146725	0.700891
AAA-WHR			rs4628269	8	19854509	0.319997	0.197921	0.608547
AAA-WHR			rs4644277	8	19862570	0.441855	0.727697	0.409889
AAA-WHR			rs4922117	8	19852586	0.592139	0.637013	0.766191
AAA-WHR			rs765547	8	19866274	0.206731	0.780334	0.190368
AAA-WHR			rs765548	8	19866594	0.940048	0.885438	0.827113
AAA-WHR			rs894211	8	19865747	0.354277	0.489964	0.431543
AAA-WHR			rs920588	8	19854267	0.79049	0.223356	0.748152
AAA-WHR			rs920589	8	19854361	0.727249	0.172344	0.873391
AAA-WHR			rs9644637	8	19867220	0.95415	0.836303	0.935759
AAA-WHR			rs9644638	8	19867400	0.982258	0.804367	0.988482
AAA-WHR	rs2270841	TRUE	rs10048088	16	69966317	0.965603	0.547881	0.999485
AAA-WHR			rs10048090	16	69966362	0.941425	0.518137	0.998445
AAA-WHR			rs1052429	16	69975360	0.837707	0.497935	0.995315
AAA-WHR			rs11864678	16	69962481	0.956523	0.328381	0.999386
AAA-WHR			rs12932078	16	69968727	0.937239	0.264772	0.999765
AAA-WHR			rs1566452	16	69963355	0.627963	0.466144	0.975352
AAA-WHR			rs1983015	16	69960992	0.970933	0.704821	0.998902
AAA-WHR			rs1983016	16	69970329	0.688055	0.656194	0.991545
AAA-WHR			rs2102066	16	69967093	0.945321	0.672925	0.997453
AAA-WHR			rs2270841	16	69967897	0.286537	0.0362496	0.965633
AAA-WHR			rs2270842	16	69970000	0.88734	0.77854	0.996914
AAA-WHR			rs2291961	16	69965592	0.855424	0.90669	0.992981
AAA-WHR			rs2362643	16	69945532	0.6592	0.91581	0.861249
AAA-WHR			rs3748388	16	69974448	0.79573	0.71262	0.994325
AAA-WHR			rs3762177	16	69971965	0.899772	0.689092	0.996175
AAA-WHR			rs4985377	16	69948497	0.772126	0.977567	0.792649
AAA-WHR			rs4985378	16	69948949	0.873056	0.950066	0.902932
AAA-WHR			rs4985379	16	69949196	0.986481	0.962825	0.98512
AAA-WHR			rs4985381	16	69965975	0.973356	0.528054	0.999676
AAA-WHR			rs4985451	16	69945092	0.924211	0.918604	0.919499
AAA-WHR			rs4985452	16	69945141	0.744531	0.987376	0.754895
AAA-WHR			rs4985455	16	69948958	0.716423	0.960776	0.829414
AAA-WHR			rs4985456	16	69952657	0.962697	0.998815	0.515925
AAA-WHR			rs61611907	16	69947072	0.980471	0.952223	0.970985
AAA-WHR			rs6499272	16	69949250	0.988303	0.96687	0.981336
AAA-WHR			rs7192245	16	69955805	0.968394	0.974303	0.940644
AAA-WHR			rs7192483	16	69949240	0.978117	0.929006	0.979368
AAA-WHR			rs7193518	16	69949260	0.990125	0.964851	0.977376
AAA-WHR			rs7206222	16	69967316	0.928673	0.455338	0.997878
AAA-WHR			rs8047818	16	69967732	0.446322	0.142876	0.959978
AAA-WHR			rs8048590	16	69968367	0.572737	0.476909	0.957053
AAA-WHR			rs8048678	16	69968201	0.512792	0.557772	0.945373
AAA-WHR			rs8049004	16	69968396	0.933037	0.303303	0.998074
AAA-WHR			rs8052727	16	69965281	0.953008	0.577144	0.997679
AAA-WHR			rs904803	16	69970529	0.818174	0.764261	0.988374
AAA-WHR			rs904804	16	69960605	0.982709	0.757079	0.999036
AAA-WHR			rs904805	16	69960492	0.97574	0.630288	0.998608
AAA-WHR			rs904806	16	69960264	0.949185	0.771434	0.997191
AAA-WHR			rs904808	16	69958495	0.918422	0.900025	0.989985
AAA-WHR			rs904809	16	69951291	0.909224	0.997992	0.280711
AAA-WHR			rs904810	16	69950656	0.959725	0.998484	0.65006
AAA-WHR			rs9922964	16	69955820	0.984658	0.993644	0.886073
AAA-WHR	rs3127596	FALSE	rs12210186	6	160978997	1	1	0.999849
AAA-WHR	rs4936099	TRUE	rs2875238	11	130282078	0.987054	1	0.999922
AAA-WHR			rs3740888	11	130278210	0.956792	0.999999	0.998752
AAA-WHR			rs4936098	11	130280667	0.419091	0.807068	1
AAA-WHR			rs4936099	11	130280725	0.999149	0.994112	0.979338
AAA-WHR			rs6590455	11	130276427	0.777038	0.999977	0.997754
AAA-WHR			rs7936928	11	130279168	0.875251	0.999993	0.99656
AAA-WHR	rs7116850	TRUE	rs10501087	11	27670108	0.90298	0.995081	0.875216
AAA-WHR			rs10742179	11	27650524	0.857041	0.714982	0.999971
AAA-WHR			rs11030087	11	27646246	0.98863	0.393506	0.999999
AAA-WHR			rs11030104	11	27684517	0.938619	0.997486	0.605964
AAA-WHR			rs16917237	11	27702383	0.920961	0.998466	0.73416
AAA-WHR			rs2030323	11	27728539	0.961854	0.997818	0.470621
AAA-WHR			rs4074134	11	27647285	0.996924	0.992517	0.994167
AAA-WHR			rs4923460	11	27656789	0.971142	0.993651	0.984627
AAA-WHR			rs4923461	11	27656910	0.980336	0.994279	0.965251
AAA-WHR			rs6416056	11	27646745	0.882517	0.836374	0.99999
AAA-WHR			rs7103411	11	27700125	0.95052	0.998932	0.279132
AAA-WHR			rs7116850	11	27645530	0.499562	0.580776	0.999949
AAA-WHR	rs714515	TRUE	rs1011731	1	172346548	0.982974	0.799679	0.7761
AAA-WHR			rs2001129	1	172333248	0.642079	0.160232	0.878673
AAA-WHR			rs2213732	1	172333595	0.735594	0.212551	0.978914
AAA-WHR			rs2227198	1	172360164	0.787578	0.964209	0.83767
AAA-WHR			rs2227199	1	172359780	0.914916	0.911461	0.919245
AAA-WHR			rs2301453	1	172358167	0.470806	0.583876	0.618451
AAA-WHR			rs714515	1	172352990	0.297957	0.419248	0.713022
AAA-WHR			rs7534393	1	172318031	0.877933	0.34129	0.998202
AAA-WHR			rs9286854	1	172366806	0.838413	0.760424	0.991026
AAA-WHR			rs9425291	1	172312769	0.998064	0.719717	0.994943
AAA-WHR			rs9425592	1	172359116	0.951893	0.818788	0.954973
AAA-WHR	rs8142788	TRUE	rs8142788	22	29400515	1	0.999369	0.996667
AAA-WHR	rs881858	TRUE	rs881858	6	43806609	0.95821	0.541645	0.656582
AAA-WHR			rs9369425	6	43810974	0.989746	0.961683	0.348399
AAA-WHR			rs9369427	6	43811430	0.995105	0.984458	0.507312
AAA-WHR			rs9472135	6	43809802	0.974439	0.872256	0.783013
AAA-WHR	rs9521732	TRUE	rs2149067	13	111062324	0.985956	0.865638	0.999963
AAA-WHR			rs2391825	13	111035483	0.98254	0.998889	0.907412
AAA-WHR			rs4771676	13	111060503	0.989203	0.939364	0.999954
AAA-WHR			rs55940034	13	111043309	0.991675	0.999334	0.838096
AAA-WHR			rs9301454	13	111060181	0.942506	0.335275	0.99987
AAA-WHR			rs9515199	13	111033704	0.869157	0.981076	0.887416
AAA-WHR			rs9515201	13	111040798	0.911358	0.999768	0.554407
AAA-WHR			rs9521732	13	111033821	0.472378	0.988193	0.783666
AAA-WHR			rs9521733	13	111034542	0.978911	0.998582	0.922216
AAA-WHR			rs9583489	13	111032833	0.963169	0.999553	0.750972
Abbreviations: CMTs: cardiometabolic traits
CumSum : culmunative summation of probability of SNP in this credible set
