## Supplemental Table 6 for "Shared Genetic Susceptibility between Abdominal Aortic Aneurysm and Cardiometabolic Traits"

### Sheet: Sheet1
Supplementary Table 6. The list of AAA-trait pairs-related genes identified by four gene-based analyses
Cross-traits	Gene	GCTA	MAGMA	TWAS	SMR
AAA-AF	AAGAB	√	√
AAA-AF	AAMDC		√
AAA-AF	ABHD10	√
AAA-AF	ABHD16B	√
AAA-AF	AC013264.2				√
AAA-AF	ACOT8	√
AAA-AF	ADAM10	√
AAA-AF	ADAM15	√		√
AAA-AF	ADAMTS15	√	√
AAA-AF	ADAMTS8	√	√
AAA-AF	ADAP1	√
AAA-AF	ADAR	√
AAA-AF	AGAP5	√	√
AAA-AF	AKAP6	√	√
AAA-AF	AMH	√	√	√
AAA-AF	ANKRD17	√
AAA-AF	ANKRD44	√		√	√
AAA-AF	ANKRD44-IT1	√
AAA-AF	ANXA4	√	√	√	√
AAA-AF	ANXA7	√
AAA-AF	AP3D1	√
AAA-AF	APOA1	√	√
AAA-AF	APOA4	√
AAA-AF	APOA5	√	√
AAA-AF	APOC1	√	√
AAA-AF	APOC1P1	√
AAA-AF	APOC2	√
AAA-AF	APOC3	√
AAA-AF	APOC4	√
AAA-AF	APOC4-APOC2	√
AAA-AF	APOE	√	√
AAA-AF	ARHGAP10	√	√
AAA-AF	ARHGAP27			√
AAA-AF	ARL17B		√	√
AAA-AF	ARNT2				√
AAA-AF	ASAH1	√		√	√
AAA-AF	ATXN1	√	√
AAA-AF	ATXN7L2			√
AAA-AF	BET1L	√
AAA-AF	BHLHE41	√
AAA-AF	BMS1P4	√
AAA-AF	BNIP1	√
AAA-AF	BRD7P3	√
AAA-AF	BRD8	√	√
AAA-AF	BRICD5			√	√
AAA-AF	BUD13	√	√
AAA-AF	BVES				√
AAA-AF	C10orf55	√
AAA-AF	C2orf43	√		√	√
AAA-AF	C2orf47			√
AAA-AF	C2orf49	√
AAA-AF	C2orf69	√	√	√
AAA-AF	C6orf1	√
AAA-AF	C6orf163			√
AAA-AF	C9orf3	√	√
AAA-AF	C9orf53	√
AAA-AF	CAMK2G	√	√	√
AAA-AF	CAND2		√
AAA-AF	CASC7			√
AAA-AF	CASQ2	√	√	√	√
AAA-AF	CASZ1	√	√
AAA-AF	CAV1	√	√	√
AAA-AF	CAV2	√	√	√
AAA-AF	CCDC116			√	√
AAA-AF	CCDC134			√
AAA-AF	CCDC92	√	√	√	√
AAA-AF	CD40			√
AAA-AF	CDC23	√	√	√
AAA-AF	CDC25C	√	√
AAA-AF	CDCA2		√
AAA-AF	CDKN2A	√
AAA-AF	CDKN2B	√	√
AAA-AF	CDKN2B-AS1	√
AAA-AF	CELSR2	√	√	√	√
AAA-AF	CENPM				√
AAA-AF	CEP68	√	√	√	√
AAA-AF	CEP85L	√	√	√
AAA-AF	CETP		√
AAA-AF	CHCHD1	√
AAA-AF	CHRNA3	√	√
AAA-AF	CHRNA5	√	√	√
AAA-AF	CHRNB2	√
AAA-AF	CHRNB4	√	√
AAA-AF	CKS1B	√
AAA-AF	CLNS1A		√
AAA-AF	CLPTM1	√
AAA-AF	CLTC	√	√
AAA-AF	CMIP	√	√	√
AAA-AF	COL4A2	√	√
AAA-AF	COPG1		√
AAA-AF	CRHR1		√	√
AAA-AF	CRHR1-IT1			√
AAA-AF	CRISPLD2		√
AAA-AF	CRK	√	√	√	√
AAA-AF	CTD-2555O16.2			√
AAA-AF	CTD-2555O16.4			√
AAA-AF	CTSA	√
AAA-AF	DAAM1	√		√
AAA-AF	DAB2IP	√	√	√
AAA-AF	DACT3-AS1	√
AAA-AF	DCAF10		√	√
AAA-AF	DCAF4	√
AAA-AF	DCST1	√	√
AAA-AF	DCST2	√	√	√
AAA-AF	DEK	√			√
AAA-AF	DESI1			√
AAA-AF	DFNB59	√		√
AAA-AF	DHX40	√	√	√
AAA-AF	DNAH10OS				√
AAA-AF	DNAJC9	√
AAA-AF	DNAJC9-AS1	√
AAA-AF	DOT1L	√	√
AAA-AF	DPF3	√	√		√
AAA-AF	ECD			√	√
AAA-AF	EFNA4	√
AAA-AF	EGR1	√
AAA-AF	ELAC1	√	√
AAA-AF	ENPEP	√	√	√
AAA-AF	ERG	√	√
AAA-AF	ESR2	√	√		√
AAA-AF	FAM101A	√
AAA-AF	FAM117B	√		√	√
AAA-AF	FAM13B	√	√		√
AAA-AF	FAM149B1	√	√
AAA-AF	FAM53C	√	√
AAA-AF	FAM63B	√	√	√	√
AAA-AF	FANCC	√	√	√
AAA-AF	FBN2	√	√
AAA-AF	FBXO32	√	√
AAA-AF	FGF5	√			√
AAA-AF	FGL1	√
AAA-AF	FKBP7	√	√	√
AAA-AF	FLAD1	√
AAA-AF	FST	√
AAA-AF	FUT11	√	√	√
AAA-AF	GBA			√
AAA-AF	GET4	√
AAA-AF	GFRA3	√	√
AAA-AF	GJA5	√	√
AAA-AF	GJB7		√
AAA-AF	GLUD1P3	√
AAA-AF	GMCL1			√
AAA-AF	GOPC			√
AAA-AF	GORAB	√
AAA-AF	GPR155	√
AAA-AF	GPX1			√
AAA-AF	GSDMA	√
AAA-AF	GSDMB			√	√
AAA-AF	GYPC				√
AAA-AF	HCCAT5	√
AAA-AF	HCN4	√	√
AAA-AF	HEATR6			√
AAA-AF	HIC2			√
AAA-AF	HMGA1	√	√
AAA-AF	HNRNPA0	√	√	√
AAA-AF	HPGDS		√
AAA-AF	HSP90AB4P	√
AAA-AF	HSPE1-MOB4	√	√
AAA-AF	HYKK	√	√	√
AAA-AF	IFIH1	√
AAA-AF	IGF2R		√
AAA-AF	IKZF3				√
AAA-AF	IL1RN	√
AAA-AF	IL6R	√	√	√
AAA-AF	INTS4	√	√
AAA-AF	IQCH	√	√
AAA-AF	IQCH-AS1	√
AAA-AF	IREB2	√	√
AAA-AF	JSRP1	√
AAA-AF	KANSL1		√	√
AAA-AF	KANSL1-AS1			√	√
AAA-AF	KCNH2	√	√
AAA-AF	KCNN3	√	√	√	√
AAA-AF	KCTD9		√	√
AAA-AF	KDM1B				√
AAA-AF	KDM3B	√	√		√
AAA-AF	KDM4B	√	√
AAA-AF	KIF20A	√	√
AAA-AF	KLHL3	√	√	√
AAA-AF	L3HYPDH				√
AAA-AF	LDLR	√
AAA-AF	LENEP	√
AAA-AF	LINC00540	√
AAA-AF	LINC01142	√
AAA-AF	LIPA		√		√
AAA-AF	LOC100505666	√
AAA-AF	LOC100652768	√
AAA-AF	LOC101927571	√
AAA-AF	LOC101927728	√
AAA-AF	LOC101927755	√
AAA-AF	LOC101928418	√
AAA-AF	LOC101928604	√
AAA-AF	LOC101928870		√
AAA-AF	LOC728463	√
AAA-AF	LOXL1		√		√
AAA-AF	LPA	√	√
AAA-AF	LPAL2	√
AAA-AF	LPL	√	√
AAA-AF	LRP1	√	√	√	√
AAA-AF	LRRC37A			√
AAA-AF	LRRC37A2			√
AAA-AF	LRRC37A4P			√
AAA-AF	LRRC69		√
AAA-AF	MAP2K5			√
AAA-AF	MAP3K4	√
AAA-AF	MAPT	√	√	√
AAA-AF	MATR3	√
AAA-AF	MCF2L		√
AAA-AF	ME2	√		√
AAA-AF	METTL11B	√
AAA-AF	MEX3C	√	√
AAA-AF	MIR1227	√
AAA-AF	MIR208B	√
AAA-AF	MIR21	√
AAA-AF	MIR2278	√
AAA-AF	MIR23B	√
AAA-AF	MIR24-1	√
AAA-AF	MIR27B	√
AAA-AF	MIR3074	√
AAA-AF	MIR320E	√			√
AAA-AF	MIR3668	√
AAA-AF	MIR4258	√
AAA-AF	MIR4321	√
AAA-AF	MIR5188	√
AAA-AF	MIR548AZ	√
AAA-AF	MIR548N	√
AAA-AF	MIR6081	√
AAA-AF	MIR6743	√
AAA-AF	MIR6789	√
AAA-AF	MIR6835	√
AAA-AF	MIR6880	√
AAA-AF	MIR6886	√
AAA-AF	MIR7854	√
AAA-AF	MIR874	√
AAA-AF	MMP3		√
AAA-AF	MMP9	√
AAA-AF	MOB4	√	√
AAA-AF	MRPS16	√
AAA-AF	MTHFD1	√		√
AAA-AF	MURC		√
AAA-AF	MXD1		√
AAA-AF	MYBPHL	√
AAA-AF	MYH6		√
AAA-AF	MYH7	√
AAA-AF	MYO1C		√
AAA-AF	MYO1F	√
AAA-AF	MYOCD	√	√
AAA-AF	MYOG	√
AAA-AF	MYOT	√	√
AAA-AF	MYOZ1	√	√	√
AAA-AF	NAB2	√
AAA-AF	NAV2		√
AAA-AF	NCOA5	√	√
AAA-AF	NCOR2	√
AAA-AF	NDST2	√	√
AAA-AF	NDUFB10				√
AAA-AF	NEURL1	√	√
AAA-AF	NEURL2	√		√
AAA-AF	NKX2-5	√	√
AAA-AF	NME5	√	√
AAA-AF	NOC3L	√	√	√	√
AAA-AF	NOS3	√
AAA-AF	NPY6R	√
AAA-AF	NR3C1	√	√
AAA-AF	NSF	√
AAA-AF	NUDT13				√
AAA-AF	NUDT3	√
AAA-AF	OAZ1	√
AAA-AF	OBFC1	√	√
AAA-AF	ODF3	√	√
AAA-AF	ORMDL3			√
AAA-AF	PAFAH1B2	√	√
AAA-AF	PBXIP1	√	√	√
AAA-AF	PCIF1	√	√
AAA-AF	PCM1	√	√	√
AAA-AF	PCSK7			√
AAA-AF	PGP				√
AAA-AF	PHLDB2	√	√
AAA-AF	PITX2	√	√
AAA-AF	PKD2L2	√	√
AAA-AF	PLAU	√	√
AAA-AF	PLAUR				√
AAA-AF	PLCE1	√	√
AAA-AF	PLCE1-AS1	√
AAA-AF	PLCXD2	√	√
AAA-AF	PLEKHA3	√	√	√
AAA-AF	PLEKHJ1	√	√	√	√
AAA-AF	PLEKHM1			√
AAA-AF	PLG	√
AAA-AF	PLN	√	√
AAA-AF	PLTP	√	√
AAA-AF	PMVK	√
AAA-AF	PPFIA4	√	√		√
AAA-AF	PRKD2	√	√	√	√
AAA-AF	PRKRA		√	√
AAA-AF	PRRX1	√	√		√
AAA-AF	PSMA4	√		√	√
AAA-AF	PSRC1	√	√	√	√
AAA-AF	PTK2		√	√	√
AAA-AF	PTRH2	√	√
AAA-AF	PVRL2	√
AAA-AF	PYGO2	√
AAA-AF	RAB1A	√	√
AAA-AF	RBM25		√		√
AAA-AF	RDX				√
AAA-AF	REEP2	√	√	√
AAA-AF	REST	√	√
AAA-AF	RIC8A	√	√
AAA-AF	RIMBP3B_dup_1	√
AAA-AF	RIMBP3C_dup_1	√
AAA-AF	RIOK3	√
AAA-AF	RNF144B	√	√
AAA-AF	RNFT1	√	√
AAA-AF	RP11-121M22.1				√
AAA-AF	RP11-171I2.2			√
AAA-AF	RP11-171I2.5			√
AAA-AF	RP11-210M15.2				√
AAA-AF	RP11-259G18.1				√
AAA-AF	RP11-259G18.2				√
AAA-AF	RP11-259G18.3				√
AAA-AF	RP11-283G6.5			√
AAA-AF	RP11-2E17.1				√
AAA-AF	RP11-307C12.11			√
AAA-AF	RP11-30K9.6			√
AAA-AF	RP11-325L7.1				√
AAA-AF	RP11-325L7.2				√
AAA-AF	RP11-380L11.4			√
AAA-AF	RP11-381K20.5			√
AAA-AF	RP11-449P15.2			√
AAA-AF	RP11-567L7.5			√
AAA-AF	RP11-669E14.6			√
AAA-AF	RP3-337O18.9			√
AAA-AF	RPL3L				√
AAA-AF	RPS6KB1	√	√	√
AAA-AF	RRP15	√
AAA-AF	RSF1		√
AAA-AF	SARS	√
AAA-AF	SCARB1	√	√	√	√
AAA-AF	SCMH1		√
AAA-AF	SCN10A	√	√
AAA-AF	SCRN3	√
AAA-AF	SDR9C7	√
AAA-AF	SEC24C	√	√
AAA-AF	SEPT3	√
AAA-AF	SF3A2	√	√
AAA-AF	SF3B1		√	√	√
AAA-AF	SGK1				√
AAA-AF	SH3PXD2A	√	√		√
AAA-AF	SH3PXD2A-AS1	√
AAA-AF	SHC1	√
AAA-AF	SHE	√	√
AAA-AF	SIDT2	√	√
AAA-AF	SIK3	√	√
AAA-AF	SLC12A5	√
AAA-AF	SLC1A4	√
AAA-AF	SLC22A1	√
AAA-AF	SLC22A2	√
AAA-AF	SLC22A3	√		√
AAA-AF	SLC25A51			√	√
AAA-AF	SLC35F1	√	√
AAA-AF	SLC39A1			√
AAA-AF	SLFNL1		√
AAA-AF	SLK	√
AAA-AF	SMAD3	√	√
AAA-AF	SMAD4	√	√	√
AAA-AF	SMAD7	√
AAA-AF	SMARCA4	√
AAA-AF	SNHG4	√
AAA-AF	SNHG9			√
AAA-AF	SNORA74A	√
AAA-AF	SNRNP27		√
AAA-AF	SNX11	√
AAA-AF	SNX21	√
AAA-AF	SORT1	√
AAA-AF	SPATA25	√
AAA-AF	SPATS2L	√	√	√	√
AAA-AF	SPOCK1	√
AAA-AF	SPPL2C		√
AAA-AF	SREBF2	√
AAA-AF	SSPN	√		√	√
AAA-AF	ST3GAL6			√
AAA-AF	STAT6	√	√	√
AAA-AF	STH		√
AAA-AF	STRN4	√
AAA-AF	SUGCT		√
AAA-AF	SUN1	√	√
AAA-AF	SYNE2	√	√	√	√
AAA-AF	SYNPO2L	√	√
AAA-AF	TAGLN		√	√
AAA-AF	TAGLN3	√
AAA-AF	TBC1D3P1-DHX40P1	√
AAA-AF	TBX5	√	√
AAA-AF	TCF7L2		√	√
AAA-AF	TDRD10	√	√	√	√
AAA-AF	TES			√
AAA-AF	TEX21P	√
AAA-AF	TGFB2	√	√
AAA-AF	TGFBR3		√
AAA-AF	THBS2	√	√	√
AAA-AF	TMEM194A	√
AAA-AF	TNNC2	√
AAA-AF	TOMM40	√	√
AAA-AF	TPMT			√	√
AAA-AF	TTC18	√		√
AAA-AF	TTN	√	√
AAA-AF	TTN-AS1	√
AAA-AF	TUBD1	√	√
AAA-AF	UBC	√
AAA-AF	UBE2C	√
AAA-AF	UBE2L3		√		√
AAA-AF	UBE2Q1	√
AAA-AF	USP3		√
AAA-AF	USP54	√	√
AAA-AF	UST	√
AAA-AF	VMP1	√	√
AAA-AF	WFDC3	√
AAA-AF	WIPF1		√		√
AAA-AF	WNT3	√	√
AAA-AF	WNT8A	√	√
AAA-AF	YWHAE	√
AAA-AF	ZBTB1			√
AAA-AF	ZBTB7B	√	√
AAA-AF	ZFHX3	√	√
AAA-AF	ZFYVE21			√
AAA-AF	ZNF292		√
AAA-AF	ZNF335	√	√
AAA-AF	ZNF664	√	√	√	√
AAA-AF	ZNF664-FAM101A	√	√
AAA-AF	ZPR1	√	√
AAA-AF	ZSWIM1	√
AAA-AF	ZSWIM3	√
AAA-AF	ZSWIM8	√	√
AAA-AF	ZSWIM8-AS1	√
AAA-BMI	AAGAB	√	√
AAA-BMI	AAK1			√
AAA-BMI	AAMDC			√
AAA-BMI	AARS	√	√	√
AAA-BMI	AATK	√
AAA-BMI	ABCB5	√
AAA-BMI	ABCC8	√
AAA-BMI	ABCE1	√	√
AAA-BMI	ABHD12	√	√	√	√
AAA-BMI	ABHD15	√
AAA-BMI	ABHD16A	√
AAA-BMI	ABHD16B	√
AAA-BMI	ABHD17A	√
AAA-BMI	ABHD17C	√	√
AAA-BMI	ABI2	√
AAA-BMI	ABT1	√	√	√
AAA-BMI	AC002310.12			√
AAA-BMI	AC002550.5			√
AAA-BMI	AC007292.4			√
AAA-BMI	AC007401.1			√
AAA-BMI	AC007401.2				√
AAA-BMI	AC009133.12			√
AAA-BMI	AC010761.10			√
AAA-BMI	AC010761.6			√
AAA-BMI	AC018720.10				√
AAA-BMI	AC025171.1			√
AAA-BMI	AC034102.1			√
AAA-BMI	AC087269.1			√
AAA-BMI	AC091133.1			√
AAA-BMI	AC092159.2			√
AAA-BMI	AC092171.4			√
AAA-BMI	AC104655.2			√
AAA-BMI	AC113189.5			√
AAA-BMI	ACO2			√
AAA-BMI	ACOT8	√
AAA-BMI	ACP1	√	√
AAA-BMI	ACTR1A	√
AAA-BMI	ACYP1	√	√	√
AAA-BMI	ACYP2			√
AAA-BMI	ADAM10	√	√	√
AAA-BMI	ADAM15			√
AAA-BMI	ADAMTS15	√
AAA-BMI	ADAMTS4		√
AAA-BMI	ADAMTS8	√	√
AAA-BMI	ADARB1	√	√		√
AAA-BMI	ADAT3	√
AAA-BMI	ADCY3	√	√	√
AAA-BMI	ADCY9	√	√
AAA-BMI	ADGRB2		√
AAA-BMI	ADH1A	√
AAA-BMI	ADH1B	√
AAA-BMI	ADH1C	√	√
AAA-BMI	ADK	√		√
AAA-BMI	ADORA2B			√	√
AAA-BMI	ADPGK	√	√
AAA-BMI	ADPGK-AS1	√
AAA-BMI	ADSL	√
AAA-BMI	AF131215.2			√	√
AAA-BMI	AF131215.9			√	√
AAA-BMI	AFF3			√
AAA-BMI	AGAP1	√	√
AAA-BMI	AGBL2	√	√
AAA-BMI	AGBL4	√	√
AAA-BMI	AGBL4-IT1	√
AAA-BMI	AGER	√	√
AAA-BMI	AGPAT1	√
AAA-BMI	AIF1	√
AAA-BMI	AK5	√	√
AAA-BMI	AKT3	√
AAA-BMI	AKTIP			√
AAA-BMI	AL137059.1			√
AAA-BMI	ALAS1	√
AAA-BMI	ALDOA	√	√
AAA-BMI	ALG1L13P				√
AAA-BMI	ALKBH3	√
AAA-BMI	AMBRA1	√	√
AAA-BMI	AMH	√	√	√	√
AAA-BMI	AMIGO3	√	√
AAA-BMI	AMN	√
AAA-BMI	AMT	√	√	√
AAA-BMI	ANAPC10	√	√
AAA-BMI	ANAPC4	√	√	√	√
AAA-BMI	ANGPTL7	√
AAA-BMI	ANKDD1B	√	√
AAA-BMI	ANKRD12		√
AAA-BMI	ANKRD13B	√		√
AAA-BMI	ANKRD29	√
AAA-BMI	ANKRD44-IT1	√
AAA-BMI	ANKS1A	√	√	√
AAA-BMI	ANKS1B		√
AAA-BMI	AP1G1	√
AAA-BMI	AP1S1	√	√	√
AAA-BMI	AP2A2	√
AAA-BMI	AP3D1	√
AAA-BMI	AP3M1		√	√
AAA-BMI	AP5B1	√
AAA-BMI	APEH	√	√	√	√
AAA-BMI	APMAP			√
AAA-BMI	APOA1	√	√
AAA-BMI	APOA4	√
AAA-BMI	APOA5	√	√
AAA-BMI	APOBR	√	√	√
AAA-BMI	APOC3	√
AAA-BMI	APOC4	√
AAA-BMI	APOC4-APOC2	√
AAA-BMI	APOL3		√
AAA-BMI	APOM	√		√
AAA-BMI	APOPT1	√	√	√	√
AAA-BMI	AQP11		√	√
AAA-BMI	ARG1				√
AAA-BMI	ARHGAP1	√	√	√
AAA-BMI	ARHGAP15		√
AAA-BMI	ARHGAP35	√
AAA-BMI	ARHGDIG	√		√
AAA-BMI	ARHGEF2	√
AAA-BMI	ARHGEF26			√
AAA-BMI	ARHGEF7	√	√	√
AAA-BMI	ARHGEF7-AS1	√
AAA-BMI	ARIH1	√
AAA-BMI	ARIH2	√
AAA-BMI	ARIH2OS	√
AAA-BMI	ARL13B	√
AAA-BMI	ARL14EP			√
AAA-BMI	ARL3	√		√
AAA-BMI	ARL8A	√
AAA-BMI	ARMC5			√
AAA-BMI	ARNTL	√	√	√
AAA-BMI	ARPC1A	√	√
AAA-BMI	ARPC1B	√	√
AAA-BMI	ARPC3			√
AAA-BMI	ARPP21	√	√
AAA-BMI	AS3MT	√	√
AAA-BMI	ASB3	√
AAA-BMI	ASIC2	√
AAA-BMI	ASPHD1	√	√
AAA-BMI	ASZ1		√
AAA-BMI	ATF6B			√
AAA-BMI	ATG13	√	√	√
AAA-BMI	ATP13A1	√		√
AAA-BMI	ATP1B2	√
AAA-BMI	ATP2A1	√	√	√
AAA-BMI	ATP2A2			√
AAA-BMI	ATP5G1	√	√	√
AAA-BMI	ATP5J2	√
AAA-BMI	ATP5J2-PTCD1	√	√
AAA-BMI	ATP6V0A1	√
AAA-BMI	ATP8B3	√		√
AAA-BMI	ATP9B			√
AAA-BMI	ATRIP	√
AAA-BMI	ATXN1L	√	√
AAA-BMI	ATXN2L	√	√
AAA-BMI	AUTS2		√
AAA-BMI	AXIN1			√
AAA-BMI	B3GALT4	√	√
AAA-BMI	B3GNT4	√
AAA-BMI	BACE2	√	√
AAA-BMI	BAD	√
AAA-BMI	BAG5	√	√
AAA-BMI	BAG6	√	√
AAA-BMI	BAI2	√		√
AAA-BMI	BAIAP2	√	√	√
AAA-BMI	BAIAP2-AS1			√
AAA-BMI	BAK1	√	√	√
AAA-BMI	BANF1	√		√
AAA-BMI	BANK1	√
AAA-BMI	BAP1	√
AAA-BMI	BARHL2	√
AAA-BMI	BBC3	√
AAA-BMI	BBS4	√	√
AAA-BMI	BCAR1	√		√
AAA-BMI	BCDIN3D	√	√
AAA-BMI	BCDIN3D-AS1	√
AAA-BMI	BCKDK	√	√	√	√
AAA-BMI	BCL11A	√	√
AAA-BMI	BCL7A	√	√
AAA-BMI	BCL7C	√	√	√
AAA-BMI	BDNF	√	√
AAA-BMI	BDNF-AS	√		√
AAA-BMI	BECN1			√
AAA-BMI	BEND5	√	√
AAA-BMI	BET1L		√
AAA-BMI	BID			√
AAA-BMI	BLK	√	√
AAA-BMI	BMP8A	√	√	√
AAA-BMI	BMPR2	√
AAA-BMI	BNC2	√	√
AAA-BMI	BOLA2_dup_1	√
AAA-BMI	BOLA2B_dup_1	√
AAA-BMI	BOLL		√
AAA-BMI	BPTF	√	√	√
AAA-BMI	BRINP3	√	√
AAA-BMI	BRMS1	√
AAA-BMI	BSN	√	√
AAA-BMI	BSN-AS2	√
AAA-BMI	BTBD11	√	√
AAA-BMI	BTBD7	√	√	√
AAA-BMI	BTN1A1	√
AAA-BMI	BTN2A1	√	√
AAA-BMI	BTN2A2	√		√
AAA-BMI	BTN2A3P	√
AAA-BMI	BTN3A1	√		√
AAA-BMI	BTN3A2	√
AAA-BMI	BTN3A3	√
AAA-BMI	BUD13	√	√
AAA-BMI	BUD31	√	√
AAA-BMI	C10orf11			√
AAA-BMI	C10orf32	√	√
AAA-BMI	C10orf32-ASMT	√
AAA-BMI	C10orf55	√
AAA-BMI	C10orf95	√
AAA-BMI	C11orf49			√
AAA-BMI	C11orf68	√
AAA-BMI	C12orf42	√
AAA-BMI	C14orf142	√
AAA-BMI	C14orf2	√
AAA-BMI	C15orf61	√	√
AAA-BMI	C16orf92	√
AAA-BMI	C16orf93	√		√
AAA-BMI	C16orf98	√
AAA-BMI	C17orf58	√	√	√
AAA-BMI	C17orf74	√
AAA-BMI	C18orf8	√	√	√	√
AAA-BMI	C19orf35	√
AAA-BMI	C19orf83	√
AAA-BMI	C1QTNF4	√		√
AAA-BMI	C2	√
AAA-BMI	C2orf43	√		√
AAA-BMI	C2orf49	√	√	√
AAA-BMI	C3orf18	√
AAA-BMI	C3orf38	√	√	√
AAA-BMI	C3orf62	√	√
AAA-BMI	C3orf84	√	√
AAA-BMI	C4A	√
AAA-BMI	C4A_dup_1	√
AAA-BMI	C4B	√		√
AAA-BMI	C4B_2	√
AAA-BMI	C4B_2_dup_1	√
AAA-BMI	C4B_dup_1	√
AAA-BMI	C5orf34			√
AAA-BMI	C6orf1	√
AAA-BMI	C6orf106	√	√	√	√
AAA-BMI	C6orf25	√	√
AAA-BMI	C6orf47	√	√
AAA-BMI	C6orf48	√
AAA-BMI	C8orf12	√
AAA-BMI	C8orf49	√
AAA-BMI	C8orf74	√	√
AAA-BMI	C9orf53	√
AAA-BMI	CACNA2D2	√
AAA-BMI	CACNA2D4	√
AAA-BMI	CACNB2			√
AAA-BMI	CADM1	√	√	√
AAA-BMI	CADM2	√	√
AAA-BMI	CADM2-AS2	√
AAA-BMI	CADM4		√		√
AAA-BMI	CADPS	√	√
AAA-BMI	CALB2	√
AAA-BMI	CALCOCO2	√
AAA-BMI	CALN1	√	√
AAA-BMI	CAMKMT		√
AAA-BMI	CAMKV	√	√
AAA-BMI	CARD14			√
AAA-BMI	CARF	√	√	√	√
AAA-BMI	CASC10	√	√	√
AAA-BMI	CASZ1	√	√
AAA-BMI	CATSPER1	√
AAA-BMI	CBX1	√
AAA-BMI	CBX5	√	√
AAA-BMI	CCDC101	√	√	√
AAA-BMI	CCDC171	√	√	√
AAA-BMI	CCDC175	√		√	√
AAA-BMI	CCDC34	√
AAA-BMI	CCDC36	√	√
AAA-BMI	CCDC47	√	√
AAA-BMI	CCDC57			√
AAA-BMI	CCDC6	√
AAA-BMI	CCDC71	√		√
AAA-BMI	CCDC85B	√
AAA-BMI	CCHCR1			√	√
AAA-BMI	CCND1	√
AAA-BMI	CCNE1	√	√	√
AAA-BMI	CCNL1	√	√		√
AAA-BMI	CCR10	√
AAA-BMI	CCT8		√	√
AAA-BMI	CCZ1B			√
AAA-BMI	CD19	√	√
AAA-BMI	CD248	√
AAA-BMI	CD40	√		√
AAA-BMI	CD68	√			√
AAA-BMI	CD79B	√
AAA-BMI	CDC37P1				√
AAA-BMI	CDC42BPB	√
AAA-BMI	CDH22	√	√
AAA-BMI	CDHR4	√	√
AAA-BMI	CDIPT	√		√
AAA-BMI	CDIPT-AS1	√
AAA-BMI	CDK11B	√
AAA-BMI	CDK2	√
AAA-BMI	CDK5RAP3	√		√	√
AAA-BMI	CDK6	√	√	√
AAA-BMI	CDKN1A	√	√
AAA-BMI	CDKN2A	√
AAA-BMI	CDKN2B	√	√
AAA-BMI	CDKN2B-AS1	√
AAA-BMI	CELF1	√	√
AAA-BMI	CELF6	√
AAA-BMI	CELSR2	√	√	√	√
AAA-BMI	CELSR3	√
AAA-BMI	CELSR3-AS1	√
AAA-BMI	CEMIP	√
AAA-BMI	CENPA	√
AAA-BMI	CENPM	√		√	√
AAA-BMI	CENPO	√	√
AAA-BMI	CEP120	√	√
AAA-BMI	CEP170			√
AAA-BMI	CEP41	√
AAA-BMI	CERCAM			√
AAA-BMI	CETP	√	√
AAA-BMI	CFB	√
AAA-BMI	CFDP1	√	√	√
AAA-BMI	CFL1	√
AAA-BMI	CGGBP1	√		√
AAA-BMI	CH25H	√
AAA-BMI	CHAC2	√
AAA-BMI	CHORDC1	√
AAA-BMI	CHRM4	√	√
AAA-BMI	CHRNA3	√	√
AAA-BMI	CHRNA4	√	√
AAA-BMI	CHRNA5	√	√	√
AAA-BMI	CHRNB1	√		√	√
AAA-BMI	CHRNB4	√	√
AAA-BMI	CHST6	√	√
AAA-BMI	CHST8	√
AAA-BMI	CILP2	√	√
AAA-BMI	CIRH1A				√
AAA-BMI	CISH	√
AAA-BMI	CKAP5	√
AAA-BMI	CKB	√	√	√	√
AAA-BMI	CLDN23	√	√	√
AAA-BMI	CLEC18A	√	√
AAA-BMI	CLEC18C	√
AAA-BMI	CLIC1	√	√
AAA-BMI	CLIP1	√	√
AAA-BMI	CLIP1-AS1	√
AAA-BMI	CLIP2			√
AAA-BMI	CLN3	√	√	√
AAA-BMI	CLNS1A		√	√	√
AAA-BMI	CLUAP1	√		√
AAA-BMI	CMIP	√	√	√
AAA-BMI	CNBP	√
AAA-BMI	CNGB3	√	√
AAA-BMI	CNIH2	√	√
AAA-BMI	CNNM2	√	√
AAA-BMI	CNTNAP1			√
AAA-BMI	COASY	√	√
AAA-BMI	COG4	√		√
AAA-BMI	COL16A1	√
AAA-BMI	COL20A1	√
AAA-BMI	COL21A1				√
AAA-BMI	COL7A1	√
AAA-BMI	COMP	√
AAA-BMI	COPG1	√	√
AAA-BMI	COPZ1	√
AAA-BMI	COPZ2	√	√	√
AAA-BMI	COQ4	√
AAA-BMI	CORO1A	√	√	√
AAA-BMI	CORO6	√	√	√
AAA-BMI	COX8C	√	√
AAA-BMI	CPA4	√
AAA-BMI	CPA5	√
AAA-BMI	CPLX3	√
AAA-BMI	CPNE4	√	√
AAA-BMI	CPS1	√
AAA-BMI	CPSF4	√	√	√
AAA-BMI	CPSF6	√	√
AAA-BMI	CRB2	√
AAA-BMI	CREB1			√
AAA-BMI	CREB3L1	√	√
AAA-BMI	CRIM1	√	√	√	√
AAA-BMI	CRIPT	√	√	√
AAA-BMI	CRISPLD2		√
AAA-BMI	CRLF1			√
AAA-BMI	CRTAC1	√	√
AAA-BMI	CRTC1	√	√	√
AAA-BMI	CRYBA1		√
AAA-BMI	CSH1	√
AAA-BMI	CSH2	√
AAA-BMI	CSHL1	√	√
AAA-BMI	CSK	√	√	√	√
AAA-BMI	CSMD2	√	√
AAA-BMI	CSNK2B	√
AAA-BMI	CSPG5	√
AAA-BMI	CST6	√
AAA-BMI	CTA-14H9.5			√	√
AAA-BMI	CTB-31O20.6			√
AAA-BMI	CTB-75G16.3			√
AAA-BMI	CTC-228N24.3			√
AAA-BMI	CTC-366B18.2			√
AAA-BMI	CTC-366B18.4			√
AAA-BMI	CTC-559E9.5			√
AAA-BMI	CTD-2033A16.3			√
AAA-BMI	CTD-2201E18.3			√
AAA-BMI	CTD-2330K9.3				√
AAA-BMI	CTD-2524L6.3			√
AAA-BMI	CTD-2561B21.4			√
AAA-BMI	CTD-2574D22.4			√
AAA-BMI	CTD-3074O7.5			√
AAA-BMI	CTD-3193K9.3			√
AAA-BMI	CTF1	√
AAA-BMI	CTNNA3		√
AAA-BMI	CTRB1	√
AAA-BMI	CTSA	√
AAA-BMI	CTSB	√		√
AAA-BMI	CTSW	√	√	√
AAA-BMI	CUEDC2	√
AAA-BMI	CUTA	√	√	√	√
AAA-BMI	CWC27	√	√
AAA-BMI	CYB561D2	√
AAA-BMI	CYB5B	√
AAA-BMI	CYP17A1	√	√
AAA-BMI	CYP17A1-AS1			√
AAA-BMI	CYP1A1	√
AAA-BMI	CYP1A2	√	√
AAA-BMI	CYP20A1	√
AAA-BMI	CYP21A1P	√
AAA-BMI	CYP21A2	√
AAA-BMI	CYP2D6	√		√
AAA-BMI	CYP2D7P	√
AAA-BMI	CYP2D7P1			√
AAA-BMI	CYP2D8P1			√	√
AAA-BMI	CYP3A5	√	√
AAA-BMI	CYP3A7	√
AAA-BMI	CYP3A7-CYP3AP1	√
AAA-BMI	CYP46A1	√
AAA-BMI	DAAM1	√		√	√
AAA-BMI	DAB2IP	√	√	√
AAA-BMI	DACT3	√
AAA-BMI	DACT3-AS1	√
AAA-BMI	DAG1	√	√	√
AAA-BMI	DALRD3	√	√
AAA-BMI	DAXX	√
AAA-BMI	DCAF12	√
AAA-BMI	DCAF7	√	√	√
AAA-BMI	DCP1B	√
AAA-BMI	DCTPP1	√
AAA-BMI	DDAH2	√
AAA-BMI	DDX19A	√	√
AAA-BMI	DDX19B	√
AAA-BMI	DDX20	√
AAA-BMI	DDX42	√	√	√	√
AAA-BMI	DEF6	√
AAA-BMI	DEFB130	√
AAA-BMI	DEFB134	√	√
AAA-BMI	DEFB135	√
AAA-BMI	DEFB136	√	√
AAA-BMI	DENND1A	√	√
AAA-BMI	DESI1			√
AAA-BMI	DGKG	√
AAA-BMI	DGKZ	√	√
AAA-BMI	DHODH	√	√	√
AAA-BMI	DHRS11	√	√	√
AAA-BMI	DHX30	√
AAA-BMI	DHX38	√	√	√
AAA-BMI	DHX58			√
AAA-BMI	DIABLO	√	√
AAA-BMI	DKFZp451B082	√
AAA-BMI	DLG2	√	√
AAA-BMI	DMPK	√
AAA-BMI	DMWD	√
AAA-BMI	DMXL2		√	√
AAA-BMI	DNAH1	√		√
AAA-BMI	DNAH2	√
AAA-BMI	DNAJB4	√		√	√
AAA-BMI	DNAJC1	√	√
AAA-BMI	DNAJC27	√	√	√	√
AAA-BMI	DNAJC27-AS1	√
AAA-BMI	DNAJC4	√
AAA-BMI	DNAJC5	√
AAA-BMI	DNM3	√	√
AAA-BMI	DOC2A	√	√
AAA-BMI	DOCK3	√
AAA-BMI	DOT1L	√	√
AAA-BMI	DPF2	√
AAA-BMI	DPP4				√
AAA-BMI	DPYD	√
AAA-BMI	DRAP1	√
AAA-BMI	DRD2	√
AAA-BMI	DTWD1		√
AAA-BMI	DTX2P1-UPK3BP1-PMS2P11	√
AAA-BMI	DUSP26	√
AAA-BMI	DXO	√	√
AAA-BMI	DYNC1I2			√
AAA-BMI	DZIP3	√		√
AAA-BMI	EBF1	√	√
AAA-BMI	ECE2			√
AAA-BMI	EDC3	√
AAA-BMI	EFCAB5		√
AAA-BMI	EFEMP2	√	√	√	√
AAA-BMI	EFNA5	√	√
AAA-BMI	EFNB3	√
AAA-BMI	EFR3B	√	√
AAA-BMI	EGFL8	√
AAA-BMI	EHBP1L1	√	√		√
AAA-BMI	EHMT2	√
AAA-BMI	EIF1AD	√
AAA-BMI	EIF2B2	√		√	√
AAA-BMI	EIF3C	√		√	√
AAA-BMI	EIF3C_dup_1	√
AAA-BMI	EIF3CL	√		√
AAA-BMI	EIF3CL_dup_1	√
AAA-BMI	EIF4A1	√
AAA-BMI	EIF5	√		√
AAA-BMI	EIF5A2	√
AAA-BMI	ELAVL4	√	√
AAA-BMI	ELOVL3	√
AAA-BMI	EML2	√
AAA-BMI	ENO4	√
AAA-BMI	ENTPD6	√	√	√
AAA-BMI	EPB41L1	√
AAA-BMI	ERAL1		√
AAA-BMI	ERBB3	√	√
AAA-BMI	ERBB4	√
AAA-BMI	ERG	√	√
AAA-BMI	ERI1	√	√	√	√
AAA-BMI	ERICH3	√
AAA-BMI	ESRP1	√
AAA-BMI	ESYT1	√
AAA-BMI	ETS2				√
AAA-BMI	ETV5	√	√
AAA-BMI	EVI5				√
AAA-BMI	EXOSC10			√
AAA-BMI	EXOSC6	√		√
AAA-BMI	F2	√	√
AAA-BMI	FAIM2	√	√	√
AAA-BMI	FAM117B	√
AAA-BMI	FAM133B	√
AAA-BMI	FAM133DP	√
AAA-BMI	FAM134C	√	√
AAA-BMI	FAM150B	√	√
AAA-BMI	FAM159B	√	√
AAA-BMI	FAM167A	√	√
AAA-BMI	FAM172BP	√
AAA-BMI	FAM180B	√
AAA-BMI	FAM185BP			√
AAA-BMI	FAM200A	√	√
AAA-BMI	FAM212A	√		√
AAA-BMI	FAM212B	√
AAA-BMI	FAM212B-AS1	√
AAA-BMI	FAM213B			√
AAA-BMI	FAM216A			√
AAA-BMI	FAM219B	√		√
AAA-BMI	FAM222B	√	√	√
AAA-BMI	FAM229B	√		√	√
AAA-BMI	FAM57B	√	√
AAA-BMI	FAM63B	√	√	√
AAA-BMI	FAM85A			√
AAA-BMI	FAM85B				√
AAA-BMI	FAM86B3P	√		√	√
AAA-BMI	FAM89B	√
AAA-BMI	FANCE	√	√
AAA-BMI	FARP1				√
AAA-BMI	FARP1-AS1			√
AAA-BMI	FBN1	√
AAA-BMI	FBRS	√		√
AAA-BMI	FBXL15	√
AAA-BMI	FBXL17	√	√
AAA-BMI	FBXL18			√
AAA-BMI	FBXL19	√	√
AAA-BMI	FBXL19-AS1	√
AAA-BMI	FBXO46	√
AAA-BMI	FDFT1	√	√	√
AAA-BMI	FERMT3		√
AAA-BMI	FEZ2			√
AAA-BMI	FGF11	√
AAA-BMI	FHIT	√	√	√
AAA-BMI	FHL2	√	√
AAA-BMI	FIBCD1		√
AAA-BMI	FIBP	√		√
AAA-BMI	FIGNL1			√
AAA-BMI	FKBP2	√		√
AAA-BMI	FKBPL	√
AAA-BMI	FKRP	√		√	√
AAA-BMI	FLT3	√	√
AAA-BMI	FNBP4	√	√	√
AAA-BMI	FNDC5	√	√	√
AAA-BMI	FOSL1	√	√
AAA-BMI	FOXO3	√	√
AAA-BMI	FOXP2	√
AAA-BMI	FPGT-TNNI3K	√	√
AAA-BMI	FREM1	√	√
AAA-BMI	FRMD8	√
AAA-BMI	FST	√
AAA-BMI	FTO	√	√
AAA-BMI	FTSJ3	√	√	√
AAA-BMI	FUBP1	√			√
AAA-BMI	FUK	√	√
AAA-BMI	FUS	√	√
AAA-BMI	FUT10	√	√	√	√
AAA-BMI	FXR2	√	√
AAA-BMI	GAB2	√	√	√
AAA-BMI	GABRB3	√
AAA-BMI	GAL3ST3	√
AAA-BMI	GALNT16	√	√
AAA-BMI	GALNT2	√	√
AAA-BMI	GALNTL6		√
AAA-BMI	GATA4	√	√
AAA-BMI	GATAD2A	√		√
AAA-BMI	GATSL3	√
AAA-BMI	GDF15	√
AAA-BMI	GDF7	√
AAA-BMI	GDPD3	√	√	√
AAA-BMI	GFPT1	√	√	√
AAA-BMI	GGNBP1	√
AAA-BMI	GGNBP2	√	√	√
AAA-BMI	GGT7			√
AAA-BMI	GH1	√	√
AAA-BMI	GH2	√	√
AAA-BMI	GID8		√
AAA-BMI	GINS1	√	√
AAA-BMI	GIP	√
AAA-BMI	GIPC2	√	√	√
AAA-BMI	GIPR	√	√
AAA-BMI	GIT1	√		√
AAA-BMI	GLYCTK	√	√	√
AAA-BMI	GMIP	√
AAA-BMI	GMPPB	√			√
AAA-BMI	GNAI2	√
AAA-BMI	GNAT1	√	√
AAA-BMI	GNAT2		√
AAA-BMI	GNB1	√	√
AAA-BMI	GOLGA2	√
AAA-BMI	GOLGA6B	√
AAA-BMI	GPAM		√
AAA-BMI	GPANK1	√
AAA-BMI	GPBP1L1	√
AAA-BMI	GPR1	√
AAA-BMI	GPR1-AS	√
AAA-BMI	GPR135	√		√
AAA-BMI	GPR37L1	√
AAA-BMI	GPR45	√
AAA-BMI	GPR52	√
AAA-BMI	GPR61		√
AAA-BMI	GPR75			√
AAA-BMI	GPR75-ASB3	√
AAA-BMI	GPRC5B	√	√	√
AAA-BMI	GPSM3	√
AAA-BMI	GPX1	√	√	√
AAA-BMI	GRAMD2	√	√
AAA-BMI	GRID1	√	√
AAA-BMI	GRPEL2	√
AAA-BMI	GS1-259H13.2	√	√	√
AAA-BMI	GSAP	√
AAA-BMI	GTF2I		√
AAA-BMI	GTF2IRD2_dup_1	√
AAA-BMI	GTF2IRD2B	√
AAA-BMI	GTF3A	√	√
AAA-BMI	H1FX	√	√
AAA-BMI	HACD2		√
AAA-BMI	HAPLN4		√
AAA-BMI	HARBI1	√	√
AAA-BMI	HCAR2	√
AAA-BMI	HCCAT5	√
AAA-BMI	HCG11				√
AAA-BMI	HCG27	√		√
AAA-BMI	HCN4	√	√
AAA-BMI	HEMK1	√		√
AAA-BMI	HERPUD1	√
AAA-BMI	HEXA	√
AAA-BMI	HEYL	√
AAA-BMI	HHAT	√	√
AAA-BMI	HHIPL1	√
AAA-BMI	HIGD2B	√
AAA-BMI	HIP1	√
AAA-BMI	HIRIP3	√
AAA-BMI	HIST1H1E	√
AAA-BMI	HIST1H2BC		√
AAA-BMI	HIST1H2BD	√	√
AAA-BMI	HIST1H2BE	√
AAA-BMI	HIST1H4D	√
AAA-BMI	HIVEP1		√
AAA-BMI	HLA-AS1			√
AAA-BMI	HLA-C	√			√
AAA-BMI	HLA-F			√	√
AAA-BMI	HLA-F-AS1			√
AAA-BMI	HLA-G				√
AAA-BMI	HLA-H	√
AAA-BMI	HLA-J			√	√
AAA-BMI	HLX	√	√
AAA-BMI	HLX-AS1	√
AAA-BMI	HMBS			√	√
AAA-BMI	HMCES	√	√	√
AAA-BMI	HMGA1	√
AAA-BMI	HMGB1			√
AAA-BMI	HMGB1P31			√
AAA-BMI	HMGB3P1	√
AAA-BMI	HMGN4	√
AAA-BMI	HNF4G	√
AAA-BMI	HNRNPA1	√		√
AAA-BMI	HNRNPA1P10	√
AAA-BMI	HOXB3			√
AAA-BMI	HP	√	√	√
AAA-BMI	HPCA	√	√
AAA-BMI	HPR	√	√
AAA-BMI	HS6ST3	√	√
AAA-BMI	HSD17B1	√	√
AAA-BMI	HSD17B12	√	√	√	√
AAA-BMI	HSD17B1P1			√
AAA-BMI	HSD17B8			√
AAA-BMI	HSD3B7	√		√	√
AAA-BMI	HSP90AB4P	√
AAA-BMI	HSPA1A	√
AAA-BMI	HSPA1L	√	√
AAA-BMI	HSPD1		√	√
AAA-BMI	HSPE1		√
AAA-BMI	HYAL1		√	√
AAA-BMI	HYAL2	√
AAA-BMI	HYKK	√	√	√
AAA-BMI	IBSP	√
AAA-BMI	ICA1L	√	√	√
AAA-BMI	IFITM4P	√
AAA-BMI	IFRD2			√
AAA-BMI	IFT81			√
AAA-BMI	IGF2BP1	√	√
AAA-BMI	IGF2R		√
AAA-BMI	IGIP	√
AAA-BMI	IGSF9B	√
AAA-BMI	IK			√
AAA-BMI	IKZF4	√
AAA-BMI	IL1F10	√
AAA-BMI	IL1RN	√
AAA-BMI	IL27	√	√
AAA-BMI	IL31	√
AAA-BMI	IL34	√
AAA-BMI	IL36RN	√
AAA-BMI	IL6R	√	√	√
AAA-BMI	IMPDH2	√	√
AAA-BMI	INHBA	√
AAA-BMI	INHBA-AS1	√
AAA-BMI	INO80E	√	√	√	√
AAA-BMI	INPP4B	√	√
AAA-BMI	INTS4	√		√
AAA-BMI	INVS				√
AAA-BMI	IP6K1	√	√	√
AAA-BMI	IP6K2	√
AAA-BMI	IP6K3	√	√
AAA-BMI	IPO9	√	√
AAA-BMI	IPO9-AS1	√
AAA-BMI	IPP	√
AAA-BMI	IQCH	√	√
AAA-BMI	IQCH-AS1	√		√
AAA-BMI	IQCK	√	√
AAA-BMI	IREB2	√	√
AAA-BMI	IST1	√
AAA-BMI	ITGAD	√
AAA-BMI	ITGAL	√	√
AAA-BMI	ITGAM	√		√
AAA-BMI	ITGAX	√	√	√
AAA-BMI	ITIH1	√
AAA-BMI	ITIH3	√	√
AAA-BMI	ITIH4	√	√		√
AAA-BMI	ITIH4-AS1			√
AAA-BMI	ITPR3	√
AAA-BMI	JADE2	√	√
AAA-BMI	JKAMP	√
AAA-BMI	JMJD1C	√	√	√
AAA-BMI	JMJD1C-AS1	√		√
AAA-BMI	JMJD7-PLA2G4B		√
AAA-BMI	JSRP1	√
AAA-BMI	KANK2	√
AAA-BMI	KANSL1	√		√	√
AAA-BMI	KAT8	√	√	√	√
AAA-BMI	KBTBD4	√	√
AAA-BMI	KCNB2	√
AAA-BMI	KCNH2	√
AAA-BMI	KCNH6	√
AAA-BMI	KCNJ11	√	√	√
AAA-BMI	KCNJ12			√
AAA-BMI	KCNK3	√	√
AAA-BMI	KCNK7	√		√
AAA-BMI	KCTD13	√	√	√	√
AAA-BMI	KCTD15	√	√
AAA-BMI	KCTD21	√
AAA-BMI	KCTD21-AS1	√
AAA-BMI	KDM2B			√
AAA-BMI	KDM4B	√	√
AAA-BMI	KDM6B	√	√	√
AAA-BMI	KIAA0100	√	√
AAA-BMI	KIAA0754	√	√
AAA-BMI	KIAA1429			√
AAA-BMI	KIAA1522		√
AAA-BMI	KIAA1524		√
AAA-BMI	KIAA1598	√
AAA-BMI	KIFC1	√
AAA-BMI	KIT	√	√
AAA-BMI	KLC1	√	√	√	√
AAA-BMI	KLC2	√
AAA-BMI	KLF16	√	√	√
AAA-BMI	KLF3		√
AAA-BMI	KLF3-AS1	√
AAA-BMI	KLHDC8B	√	√	√
AAA-BMI	KLHL24		√	√	√
AAA-BMI	KLHL26	√	√
AAA-BMI	KLHL32	√	√
AAA-BMI	KNOP1		√	√	√
AAA-BMI	KNTC1	√	√	√
AAA-BMI	KPNA2	√	√
AAA-BMI	KPNA7	√
AAA-BMI	KRT18P34				√
AAA-BMI	L3HYPDH	√	√	√
AAA-BMI	LAMB2	√	√	√
AAA-BMI	LAMB2P1	√
AAA-BMI	LAMTOR2	√
AAA-BMI	LAT	√	√	√
AAA-BMI	LAT2			√
AAA-BMI	LDAH		√
AAA-BMI	LDB2	√	√
AAA-BMI	LDB3			√
AAA-BMI	LDLR	√	√
AAA-BMI	LEMD2	√	√
AAA-BMI	LGR4	√	√
AAA-BMI	LHFPL2		√
AAA-BMI	LIMD2	√		√
AAA-BMI	LIME1	√
AAA-BMI	LIN7C	√	√	√
AAA-BMI	LINC00114	√
AAA-BMI	LINC00208	√
AAA-BMI	LINC00336	√
AAA-BMI	LINC00461	√
AAA-BMI	LINC00540	√
AAA-BMI	LINC00599	√
AAA-BMI	LINC00634	√
AAA-BMI	LINC00637	√
AAA-BMI	LINC00674	√		√
AAA-BMI	LINC00678	√
AAA-BMI	LINC00838	√
AAA-BMI	LINC00880	√
AAA-BMI	LINC00881	√
AAA-BMI	LINC00951	√
AAA-BMI	LINC00971	√
AAA-BMI	LINC01024	√
AAA-BMI	LINC01104	√
AAA-BMI	LINC01105	√
AAA-BMI	LINC01114	√
AAA-BMI	LINC01118	√
AAA-BMI	LINC01119	√
AAA-BMI	LINC01122	√
AAA-BMI	LINC01158	√
AAA-BMI	LINC01159	√
AAA-BMI	LINGO2	√	√
AAA-BMI	LIPA	√	√
AAA-BMI	LMAN1L	√	√
AAA-BMI	LMNA	√
AAA-BMI	LMOD1	√	√	√	√
AAA-BMI	LMX1B	√	√
AAA-BMI	LOC100129427	√
AAA-BMI	LOC100130370	√
AAA-BMI	LOC100132356	√
AAA-BMI	LOC100133267	√
AAA-BMI	LOC100288123	√
AAA-BMI	LOC100288748	√
AAA-BMI	LOC100289092	√
AAA-BMI	LOC100506083	√
AAA-BMI	LOC100506142	√
AAA-BMI	LOC100506281	√
AAA-BMI	LOC100506639	√
AAA-BMI	LOC100506944		√
AAA-BMI	LOC100507547	√
AAA-BMI	LOC100652768	√
AAA-BMI	LOC100862671	√
AAA-BMI	LOC101060553	√
AAA-BMI	LOC101593348	√
AAA-BMI	LOC101926889	√
AAA-BMI	LOC101926897	√
AAA-BMI	LOC101927243	√
AAA-BMI	LOC101927262		√
AAA-BMI	LOC101927292	√
AAA-BMI	LOC101927314	√
AAA-BMI	LOC101927571	√
AAA-BMI	LOC101927700	√
AAA-BMI	LOC101927789		√
AAA-BMI	LOC101927853		√
AAA-BMI	LOC101927934	√
AAA-BMI	LOC101928604	√
AAA-BMI	LOC101928736	√
AAA-BMI	LOC101928855	√
AAA-BMI	LOC101928937	√
AAA-BMI	LOC101929076	√
AAA-BMI	LOC101929490		√
AAA-BMI	LOC101929680	√
AAA-BMI	LOC101929730	√
AAA-BMI	LOC101929829	√
AAA-BMI	LOC102060414	√
AAA-BMI	LOC102724050	√
AAA-BMI	LOC102724058	√
AAA-BMI	LOC102724927	√
AAA-BMI	LOC153684	√
AAA-BMI	LOC157273	√
AAA-BMI	LOC283332	√
AAA-BMI	LOC284798	√
AAA-BMI	LOC285819	√
AAA-BMI	LOC388242_dup_1	√
AAA-BMI	LOC388553	√
AAA-BMI	LOC400940	√
AAA-BMI	LOC606724_dup_1	√
AAA-BMI	LOC613037	√
AAA-BMI	LOC613038_dup_1	√
AAA-BMI	LOC644919	√
AAA-BMI	LOC646670		√
AAA-BMI	LOC648987	√
AAA-BMI	LOC728739	√
AAA-BMI	LOC729683	√
AAA-BMI	LOC730102	√
AAA-BMI	LOC730183	√
AAA-BMI	LONRF2	√	√
AAA-BMI	LOXL4	√
AAA-BMI	LPA	√	√
AAA-BMI	LPAL2	√
AAA-BMI	LPAR2	√
AAA-BMI	LPL	√	√
AAA-BMI	LPP		√
AAA-BMI	LRFN2	√
AAA-BMI	LRP1	√		√
AAA-BMI	LRP1B		√
AAA-BMI	LRP4	√		√
AAA-BMI	LRRC25	√
AAA-BMI	LRRC37A16P			√
AAA-BMI	LRRC43	√
AAA-BMI	LSM2	√	√
AAA-BMI	LSM4	√
AAA-BMI	LST1	√
AAA-BMI	LTB	√
AAA-BMI	LTBP3	√	√	√
AAA-BMI	LY6G5B	√	√
AAA-BMI	LY6G5C	√
AAA-BMI	LY6G6C	√
AAA-BMI	LY6G6D	√
AAA-BMI	LY6G6E	√
AAA-BMI	LY6G6F	√
AAA-BMI	LYPLA2P1			√
AAA-BMI	LYSMD2	√		√
AAA-BMI	LYZ	√		√
AAA-BMI	LYZL4	√	√
AAA-BMI	MACF1	√	√
AAA-BMI	MADD			√
AAA-BMI	MAGI2	√	√
AAA-BMI	MAK16	√	√	√	√
AAA-BMI	MALAT1	√
AAA-BMI	MAML3	√	√
AAA-BMI	MANF	√
AAA-BMI	MAP2K2	√	√	√
AAA-BMI	MAP2K3	√
AAA-BMI	MAP2K5	√	√	√	√
AAA-BMI	MAP3K11	√	√
AAA-BMI	MAP3K3	√	√	√	√
AAA-BMI	MAPK11		√
AAA-BMI	MAPK3	√		√	√
AAA-BMI	MAPKAPK3	√
AAA-BMI	MAPKBP1	√
AAA-BMI	MAPT	√
AAA-BMI	MARC1	√
AAA-BMI	MARC2	√
AAA-BMI	MARK3	√	√	√	√
AAA-BMI	MARS2		√	√
AAA-BMI	MAST2	√
AAA-BMI	MAU2	√
AAA-BMI	MBL1P			√
AAA-BMI	MC4R	√
AAA-BMI	MCC		√
AAA-BMI	MCF2L	√	√
AAA-BMI	MCF2L-AS1	√
AAA-BMI	MDGA2	√	√
AAA-BMI	MDK	√	√		√
AAA-BMI	MED23				√
AAA-BMI	MED4			√
AAA-BMI	MED4-AS1			√
AAA-BMI	MEF2C	√
AAA-BMI	MEG9	√
AAA-BMI	MEGF11	√	√
AAA-BMI	MEPE	√
AAA-BMI	MEST			√
AAA-BMI	METTL15			√
AAA-BMI	MEX3A	√
AAA-BMI	MFHAS1	√	√	√
AAA-BMI	MGA	√	√
AAA-BMI	MINOS1P1	√
AAA-BMI	MIR1185-1	√
AAA-BMI	MIR1185-2	√
AAA-BMI	MIR1193	√
AAA-BMI	MIR1203	√
AAA-BMI	MIR1227	√
AAA-BMI	MIR1231	√
AAA-BMI	MIR1236	√
AAA-BMI	MIR124-1	√
AAA-BMI	MIR1250	√
AAA-BMI	MIR1251	√
AAA-BMI	MIR1279	√
AAA-BMI	MIR129-2	√
AAA-BMI	MIR1296	√
AAA-BMI	MIR1322	√
AAA-BMI	MIR134	√
AAA-BMI	MIR135A2	√
AAA-BMI	MIR140	√
AAA-BMI	MIR144	√
AAA-BMI	MIR146B	√
AAA-BMI	MIR148B	√
AAA-BMI	MIR152	√
AAA-BMI	MIR1538	√
AAA-BMI	MIR154	√
AAA-BMI	MIR1909	√
AAA-BMI	MIR191	√
AAA-BMI	MIR1915	√
AAA-BMI	MIR1972-1	√
AAA-BMI	MIR1972-2	√
AAA-BMI	MIR199B	√
AAA-BMI	MIR2113	√
AAA-BMI	MIR300	√
AAA-BMI	MIR3065	√
AAA-BMI	MIR3154	√
AAA-BMI	MIR3160-1	√
AAA-BMI	MIR3160-2	√
AAA-BMI	MIR3184	√
AAA-BMI	MIR3189	√
AAA-BMI	MIR3190	√
AAA-BMI	MIR3191	√
AAA-BMI	MIR3198-2	√
AAA-BMI	MIR320E	√			√
AAA-BMI	MIR323B	√
AAA-BMI	MIR329-1	√
AAA-BMI	MIR329-2	√
AAA-BMI	MIR330	√
AAA-BMI	MIR338	√
AAA-BMI	MIR33A	√
AAA-BMI	MIR3668	√
AAA-BMI	MIR369	√
AAA-BMI	MIR376A1	√
AAA-BMI	MIR376A2	√
AAA-BMI	MIR376B	√
AAA-BMI	MIR376C	√
AAA-BMI	MIR377	√
AAA-BMI	MIR381	√
AAA-BMI	MIR381HG	√
AAA-BMI	MIR382	√
AAA-BMI	MIR3925	√
AAA-BMI	MIR409	√
AAA-BMI	MIR410	√
AAA-BMI	MIR412	√
AAA-BMI	MIR423	√
AAA-BMI	MIR425	√
AAA-BMI	MIR4254	√
AAA-BMI	MIR4271	√
AAA-BMI	MIR4321	√
AAA-BMI	MIR4513	√
AAA-BMI	MIR4517	√
AAA-BMI	MIR4518	√
AAA-BMI	MIR4519	√		√
AAA-BMI	MIR451A	√
AAA-BMI	MIR451B	√
AAA-BMI	MIR4646	√
AAA-BMI	MIR4653	√
AAA-BMI	MIR4660	√
AAA-BMI	MIR4688	√
AAA-BMI	MIR4721	√		√
AAA-BMI	MIR4732	√
AAA-BMI	MIR4747	√
AAA-BMI	MIR4787	√
AAA-BMI	MIR4793	√
AAA-BMI	MIR485	√
AAA-BMI	MIR487A	√
AAA-BMI	MIR487B	√
AAA-BMI	MIR494	√
AAA-BMI	MIR495	√
AAA-BMI	MIR496	√
AAA-BMI	MIR5004	√
AAA-BMI	MIR5010	√
AAA-BMI	MIR5188	√
AAA-BMI	MIR5193	√
AAA-BMI	MIR539	√
AAA-BMI	MIR541	√
AAA-BMI	MIR543	√
AAA-BMI	MIR548AR_dup_2	√
AAA-BMI	MIR548BA_dup_1	√
AAA-BMI	MIR548H3	√
AAA-BMI	MIR5582	√
AAA-BMI	MIR5698	√
AAA-BMI	MIR5704	√
AAA-BMI	MIR5739	√
AAA-BMI	MIR5787	√
AAA-BMI	MIR583	√
AAA-BMI	MIR597	√
AAA-BMI	MIR598	√
AAA-BMI	MIR612	√
AAA-BMI	MIR6125	√
AAA-BMI	MIR626	√
AAA-BMI	MIR630	√
AAA-BMI	MIR642A	√
AAA-BMI	MIR642B	√
AAA-BMI	MIR654	√
AAA-BMI	MIR655	√
AAA-BMI	MIR656	√
AAA-BMI	MIR657	√
AAA-BMI	MIR668	√
AAA-BMI	MIR670	√
AAA-BMI	MIR6721	√
AAA-BMI	MIR6738	√
AAA-BMI	MIR6739	√
AAA-BMI	MIR6789	√
AAA-BMI	MIR6823	√
AAA-BMI	MIR6824	√
AAA-BMI	MIR6826	√
AAA-BMI	MIR6832	√
AAA-BMI	MIR6833	√
AAA-BMI	MIR6834	√
AAA-BMI	MIR6835	√
AAA-BMI	MIR6862-1	√
AAA-BMI	MIR6862-1_dup_1	√
AAA-BMI	MIR6862-2	√
AAA-BMI	MIR6862-2_dup_1	√
AAA-BMI	MIR6873	√
AAA-BMI	MIR6879	√
AAA-BMI	MIR6881	√
AAA-BMI	MIR6882	√
AAA-BMI	MIR6886	√
AAA-BMI	MIR6890	√
AAA-BMI	MIR711	√
AAA-BMI	MIR7111	√
AAA-BMI	MIR762	√
AAA-BMI	MIR7849	√
AAA-BMI	MIR7851	√
AAA-BMI	MIR7854	√
AAA-BMI	MIR8064	√
AAA-BMI	MIR8087	√
AAA-BMI	MIR889	√
AAA-BMI	MIR9-2	√
AAA-BMI	MLH3	√	√	√
AAA-BMI	MLK7-AS1	√
AAA-BMI	MLLT10	√	√	√
AAA-BMI	MLN	√
AAA-BMI	MLTK			√
AAA-BMI	MLX	√	√		√
AAA-BMI	MLXIP	√
AAA-BMI	MMP1	√
AAA-BMI	MMP10	√
AAA-BMI	MMP12	√	√
AAA-BMI	MMP13	√
AAA-BMI	MMP16				√
AAA-BMI	MMP3	√	√
AAA-BMI	MMP9	√	√
AAA-BMI	MMS22L	√
AAA-BMI	MON1A	√	√	√
AAA-BMI	MPDU1	√
AAA-BMI	MPI	√		√
AAA-BMI	MPPED2	√	√
AAA-BMI	MRM1	√	√
AAA-BMI	MRPL35P2				√
AAA-BMI	MRPL45P2			√
AAA-BMI	MRPS14	√
AAA-BMI	MSH5	√
AAA-BMI	MSH5-SAPCD1	√
AAA-BMI	MSL2	√	√
AAA-BMI	MSRA	√	√	√
AAA-BMI	MST1	√	√	√
AAA-BMI	MST1R	√	√	√	√
AAA-BMI	MTCH2	√	√
AAA-BMI	MTIF3	√	√	√
AAA-BMI	MTMR9	√	√	√
AAA-BMI	MTOR				√
AAA-BMI	MTUS2		√
AAA-BMI	MUS81	√	√
AAA-BMI	MUSTN1	√		√
AAA-BMI	MVP	√		√
AAA-BMI	MYBPHL	√
AAA-BMI	MYO19	√	√	√
AAA-BMI	MYO9A	√	√	√
AAA-BMI	N4BP2L2	√		√	√
AAA-BMI	NAALAD2	√
AAA-BMI	NAB2	√
AAA-BMI	NADK			√
AAA-BMI	NAGA			√
AAA-BMI	NAGLU	√		√
AAA-BMI	NANP	√
AAA-BMI	NARR	√
AAA-BMI	NAT16	√
AAA-BMI	NAT6			√
AAA-BMI	NAV1	√
AAA-BMI	NBEAL1		√	√	√
AAA-BMI	NCAN	√
AAA-BMI	NCF1				√
AAA-BMI	NCKAP5L	√	√
AAA-BMI	NCKIPSD	√
AAA-BMI	NCOA1	√	√
AAA-BMI	NCOA5	√
AAA-BMI	NCR3	√
AAA-BMI	NCR3LG1	√	√	√	√
AAA-BMI	NDUFA13	√
AAA-BMI	NDUFA6-AS1	√		√
AAA-BMI	NDUFAF3	√
AAA-BMI	NDUFC2-KCTD14	√
AAA-BMI	NDUFS3	√	√	√
AAA-BMI	NDUFV2		√	√
AAA-BMI	NEAT1	√
AAA-BMI	NEGR1		√	√
AAA-BMI	NEIL2	√
AAA-BMI	NEK4	√		√
AAA-BMI	NEK8	√	√	√
AAA-BMI	NEK9	√	√
AAA-BMI	NELFE	√
AAA-BMI	NEURL1		√
AAA-BMI	NEURL2	√		√
AAA-BMI	NEXN	√		√	√
AAA-BMI	NFAT5	√	√	√
AAA-BMI	NFATC2IP	√	√	√
AAA-BMI	NFE2	√	√
AAA-BMI	NFE2L1	√		√
AAA-BMI	NFU1	√	√	√
AAA-BMI	NHP2L1			√
AAA-BMI	NICN1	√	√	√
AAA-BMI	NICN1-AS1			√
AAA-BMI	NIM1K	√	√
AAA-BMI	NINL	√	√	√	√
AAA-BMI	NISCH	√
AAA-BMI	NLGN2	√
AAA-BMI	NLRC3	√		√
AAA-BMI	NLRC5			√
AAA-BMI	NNT-AS1			√
AAA-BMI	NOB1	√	√	√
AAA-BMI	NOC3L	√	√	√	√
AAA-BMI	NOS3	√	√
AAA-BMI	NOTCH4	√	√
AAA-BMI	NPAS1	√	√
AAA-BMI	NPC1	√	√	√	√
AAA-BMI	NPIPB6	√
AAA-BMI	NPIPB9	√
AAA-BMI	NPM1			√
AAA-BMI	NPRL2	√
AAA-BMI	NQO1	√	√
AAA-BMI	NR2E3	√	√
AAA-BMI	NR3C1		√
AAA-BMI	NRBF2	√	√	√
AAA-BMI	NRG1	√	√
AAA-BMI	NRXN1	√	√
AAA-BMI	NRXN3		√
AAA-BMI	NSRP1	√	√
AAA-BMI	NSUN3	√	√
AAA-BMI	NSUN5P1	√		√	√
AAA-BMI	NT5C2	√		√
AAA-BMI	NT5DC2	√
AAA-BMI	NTM	√	√
AAA-BMI	NTNG1	√
AAA-BMI	NTRK2		√
AAA-BMI	NUCB2	√	√	√	√
AAA-BMI	NUDT15		√
AAA-BMI	NUDT3	√	√	√
AAA-BMI	NUFIP2	√	√
AAA-BMI	NUP160	√	√
AAA-BMI	NUPR1	√	√	√
AAA-BMI	OAZ1	√
AAA-BMI	OBFC1	√	√	√
AAA-BMI	OPRL1		√
AAA-BMI	OPRM1	√	√
AAA-BMI	OR4A5	√
AAA-BMI	OR7E14P	√		√
AAA-BMI	ORAI3	√
AAA-BMI	ORAOV1	√		√
AAA-BMI	OSM		√
AAA-BMI	OTUD4	√	√
AAA-BMI	OVOL1	√	√
AAA-BMI	OVOL1-AS1	√
AAA-BMI	OXCT2P1				√
AAA-BMI	P4HTM	√	√	√
AAA-BMI	PA2G4	√
AAA-BMI	PABPC4	√	√	√	√
AAA-BMI	PACS1	√
AAA-BMI	PACSIN1	√	√
AAA-BMI	PAFAH1B2	√	√
AAA-BMI	PAGR1	√
AAA-BMI	PANDAR	√
AAA-BMI	PARD3		√
AAA-BMI	PARP6	√	√	√
AAA-BMI	PBRM1	√
AAA-BMI	PBX2	√	√
AAA-BMI	PBX4	√	√
AAA-BMI	PCCB	√	√
AAA-BMI	PCDH17	√
AAA-BMI	PCIF1	√	√
AAA-BMI	PCNXL3	√
AAA-BMI	PCSK1	√	√		√
AAA-BMI	PCSK7	√	√	√
AAA-BMI	PCYT1A		√
AAA-BMI	PDAP1	√
AAA-BMI	PDE1C	√	√
AAA-BMI	PDE4B	√	√
AAA-BMI	PDGFRA	√	√
AAA-BMI	PDIA2	√		√
AAA-BMI	PDILT	√	√
AAA-BMI	PDPR	√	√	√
AAA-BMI	PDS5B	√	√
AAA-BMI	PDXDC2P	√		√
AAA-BMI	PFDN6	√
AAA-BMI	PFKFB4	√
AAA-BMI	PGPEP1	√	√	√
AAA-BMI	PHACTR1	√	√
AAA-BMI	PHF1	√	√
AAA-BMI	PHF19	√	√
AAA-BMI	PHF2			√
AAA-BMI	PHF7	√	√
AAA-BMI	PHKG2	√
AAA-BMI	PIAS1			√	√
AAA-BMI	PIAS4	√	√
AAA-BMI	PID1	√	√
AAA-BMI	PIGF	√	√
AAA-BMI	PIGS		√
AAA-BMI	PIGW	√	√
AAA-BMI	PIK3C2A	√	√	√
AAA-BMI	PINX1	√	√
AAA-BMI	PIPOX	√
AAA-BMI	PKD1L3	√	√
AAA-BMI	PKHD1	√
AAA-BMI	PKM	√	√	√
AAA-BMI	PLA2G4B		√
AAA-BMI	PLAU	√
AAA-BMI	PLAUR				√
AAA-BMI	PLCB3	√
AAA-BMI	PLCE1	√	√
AAA-BMI	PLCE1-AS1	√
AAA-BMI	PLCL1	√	√	√
AAA-BMI	PLEKHH3	√	√
AAA-BMI	PLEKHJ1	√	√	√	√
AAA-BMI	PLG	√
AAA-BMI	PLTP	√	√	√
AAA-BMI	PMEL	√
AAA-BMI	PMFBP1	√	√
AAA-BMI	PMS2P3	√		√	√
AAA-BMI	PMS2P5			√
AAA-BMI	PMS2P9	√
AAA-BMI	PNOC	√
AAA-BMI	POC5	√	√	√
AAA-BMI	POFUT2	√
AAA-BMI	POLR2A	√	√
AAA-BMI	POM121C	√	√	√
AAA-BMI	POMC	√	√		√
AAA-BMI	POU3F3	√
AAA-BMI	POU4F2	√
AAA-BMI	POU5F1	√		√
AAA-BMI	POU6F2-AS1	√
AAA-BMI	PPARD	√	√
AAA-BMI	PPARG			√
AAA-BMI	PPIA	√
AAA-BMI	PPIEL	√		√
AAA-BMI	PPM1K			√
AAA-BMI	PPM1M	√	√	√
AAA-BMI	PPP1R13B	√	√	√
AAA-BMI	PPP1R14B	√
AAA-BMI	PPP1R18			√
AAA-BMI	PPP1R3A	√	√
AAA-BMI	PPP1R3B	√	√		√
AAA-BMI	PPP2R3A	√	√	√
AAA-BMI	PPP4C	√		√
AAA-BMI	PPT2	√
AAA-BMI	PPT2-EGFL8	√
AAA-BMI	PREX1	√	√
AAA-BMI	PRIMA1	√
AAA-BMI	PRKAR2A	√
AAA-BMI	PRKAR2A-AS1	√
AAA-BMI	PRKD2	√	√	√	√
AAA-BMI	PRKG1	√	√
AAA-BMI	PRMT6	√		√	√
AAA-BMI	PROCA1		√	√	√
AAA-BMI	PROS1		√	√
AAA-BMI	PRR14	√
AAA-BMI	PRR15L	√
AAA-BMI	PRRC2A	√	√
AAA-BMI	PRRT1	√
AAA-BMI	PRSS36	√	√	√
AAA-BMI	PRSS53	√	√	√	√
AAA-BMI	PRSS55	√
AAA-BMI	PRSS8	√	√
AAA-BMI	PSD	√
AAA-BMI	PSD4	√
AAA-BMI	PSIP1	√
AAA-BMI	PSMA4	√		√
AAA-BMI	PSMA8	√
AAA-BMI	PSMC3	√
AAA-BMI	PSMC3IP	√			√
AAA-BMI	PSMC5	√	√	√
AAA-BMI	PSMD13		√
AAA-BMI	PSME4		√
AAA-BMI	PSMG1		√
AAA-BMI	PSORS1C3	√
AAA-BMI	PSRC1	√	√	√	√
AAA-BMI	PTBP2		√
AAA-BMI	PTCD1	√	√
AAA-BMI	PTER	√
AAA-BMI	PTPLB	√
AAA-BMI	PTPMT1	√	√
AAA-BMI	PTRHD1	√		√
AAA-BMI	PTTG1IP			√
AAA-BMI	PURA	√
AAA-BMI	PURG	√	√
AAA-BMI	PYCARD	√
AAA-BMI	PYDC1	√	√
AAA-BMI	PYGB	√	√	√
AAA-BMI	QARS	√
AAA-BMI	QKI				√
AAA-BMI	QPCTL	√	√
AAA-BMI	QRICH1	√	√	√	√
AAA-BMI	R3HCC1L	√		√
AAA-BMI	RAB1B	√	√
AAA-BMI	RAB25	√
AAA-BMI	RAB34	√		√
AAA-BMI	RAB44	√
AAA-BMI	RAB5B	√		√
AAA-BMI	RABEP2	√	√	√
AAA-BMI	RABGAP1L	√
AAA-BMI	RAD52	√	√	√
AAA-BMI	RAD54L2	√	√
AAA-BMI	RAD9B				√
AAA-BMI	RALYL		√
AAA-BMI	RANBP17	√	√	√	√
AAA-BMI	RAPGEF4	√
AAA-BMI	RAPH1	√
AAA-BMI	RAPSN	√
AAA-BMI	RASAL2-AS1			√
AAA-BMI	RASSF1	√
AAA-BMI	RASSF1-AS1	√
AAA-BMI	RASSF9		√
AAA-BMI	RBBP6				√
AAA-BMI	RBFOX1		√
AAA-BMI	RBM15B	√	√
AAA-BMI	RBM5	√	√
AAA-BMI	RBM5-AS1	√
AAA-BMI	RBM6	√	√	√	√
AAA-BMI	RBMS2			√
AAA-BMI	RCAN2	√	√
AAA-BMI	RCOR1	√
AAA-BMI	RDX				√
AAA-BMI	REEP3	√	√	√
AAA-BMI	REEP4	√
AAA-BMI	REXO1	√	√
AAA-BMI	RFT1			√
AAA-BMI	RFTN2			√	√
AAA-BMI	RFWD3			√
AAA-BMI	RGL2	√
AAA-BMI	RGS11	√
AAA-BMI	RGS17	√	√	√
AAA-BMI	RHBDD2			√
AAA-BMI	RHOA	√	√
AAA-BMI	RHOA-IT1			√
AAA-BMI	RHOQ	√
AAA-BMI	RIC8A		√
AAA-BMI	RIN1	√
AAA-BMI	RIOK3	√	√
AAA-BMI	RIT1			√
AAA-BMI	RMDN1			√	√
AAA-BMI	RMST	√
AAA-BMI	RNF122	√	√
AAA-BMI	RNF123	√	√	√	√
AAA-BMI	RNF168	√	√	√
AAA-BMI	RNF19B	√	√
AAA-BMI	RNF40	√
AAA-BMI	RNF5	√	√	√
AAA-BMI	RNF5P1	√
AAA-BMI	RNU6-79P	√
AAA-BMI	ROBO2		√
AAA-BMI	RORA	√	√
AAA-BMI	RP1-18D14.7			√
AAA-BMI	RP1-239B22.5			√	√
AAA-BMI	RP1-261G23.7			√
AAA-BMI	RP1-283E3.4			√	√
AAA-BMI	RP11-10A14.3				√
AAA-BMI	RP11-1143G9.4			√
AAA-BMI	RP11-121M22.1				√
AAA-BMI	RP11-1348G14.4			√
AAA-BMI	RP11-179B2.2			√
AAA-BMI	RP11-196G11.2			√	√
AAA-BMI	RP11-196G11.4				√
AAA-BMI	RP11-20B24.4			√
AAA-BMI	RP11-22P6.2			√
AAA-BMI	RP11-231C14.3				√
AAA-BMI	RP11-231C14.4			√
AAA-BMI	RP11-23P13.7			√
AAA-BMI	RP11-24N18.1			√
AAA-BMI	RP11-252K23.2				√
AAA-BMI	RP11-264B17.2			√
AAA-BMI	RP11-296I10.3			√
AAA-BMI	RP11-296I10.6			√	√
AAA-BMI	RP11-298P3.4			√
AAA-BMI	RP11-307B6.3			√
AAA-BMI	RP11-30K9.6			√
AAA-BMI	RP11-339B21.13			√
AAA-BMI	RP11-339B21.14			√
AAA-BMI	RP11-339B21.15			√
AAA-BMI	RP11-345J4.5			√
AAA-BMI	RP11-347C12.1			√
AAA-BMI	RP11-347C12.2			√
AAA-BMI	RP11-400F19.6			√
AAA-BMI	RP11-400F19.8			√
AAA-BMI	RP11-418J17.1			√
AAA-BMI	RP11-419C5.2				√
AAA-BMI	RP11-443B20.1			√
AAA-BMI	RP11-449P15.2			√
AAA-BMI	RP11-455F5.3			√
AAA-BMI	RP11-457M11.2			√
AAA-BMI	RP11-490M8.1			√
AAA-BMI	RP11-50C13.1			√
AAA-BMI	RP11-51F16.5				√
AAA-BMI	RP11-541N10.3			√
AAA-BMI	RP11-550I24.2				√
AAA-BMI	RP11-600F24.7				√
AAA-BMI	RP11-613D13.5			√	√
AAA-BMI	RP11-62H7.2				√
AAA-BMI	RP11-69E11.4			√
AAA-BMI	RP11-69E11.8			√
AAA-BMI	RP11-6N17.10			√
AAA-BMI	RP11-6N17.4			√
AAA-BMI	RP11-6N17.9			√
AAA-BMI	RP11-701B16.2			√
AAA-BMI	RP11-707P17.2			√
AAA-BMI	RP11-722E23.2			√	√
AAA-BMI	RP11-731C17.2			√
AAA-BMI	RP11-73M18.6			√
AAA-BMI	RP11-73M18.8			√	√
AAA-BMI	RP11-767N6.2			√
AAA-BMI	RP11-767N6.7			√
AAA-BMI	RP11-798G7.6				√
AAA-BMI	RP11-798G7.8				√
AAA-BMI	RP11-7I15.3			√
AAA-BMI	RP11-841O20.2			√
AAA-BMI	RP11-85F14.5			√
AAA-BMI	RP11-867G23.1			√
AAA-BMI	RP11-890B15.3			√
AAA-BMI	RP11-91P24.6			√
AAA-BMI	RP11-91P24.7			√
AAA-BMI	RP11-950C14.3			√
AAA-BMI	RP11-977G19.11			√
AAA-BMI	RP11-981G7.6			√
AAA-BMI	RP1L1	√	√
AAA-BMI	RP3-395M20.9			√
AAA-BMI	RP4-635E18.7			√	√
AAA-BMI	RP4-669P10.16			√
AAA-BMI	RP4-669P10.19				√
AAA-BMI	RP4-756G23.5			√
AAA-BMI	RP5-890O3.9			√
AAA-BMI	RP5-966M1.6			√
AAA-BMI	RPA1	√
AAA-BMI	RPARP-AS1	√
AAA-BMI	RPGRIP1L	√
AAA-BMI	RPL10A	√	√
AAA-BMI	RPL22L1	√
AAA-BMI	RPL23A	√	√
AAA-BMI	RPL23AP1				√
AAA-BMI	RPL41	√
AAA-BMI	RPRD2	√
AAA-BMI	RPS10	√	√	√
AAA-BMI	RPS10-NUDT3	√	√
AAA-BMI	RPS13	√	√
AAA-BMI	RPS18	√
AAA-BMI	RPS26	√		√
AAA-BMI	RPTOR	√	√	√
AAA-BMI	RSF1		√
AAA-BMI	RSPH6A	√
AAA-BMI	RSRC2	√
AAA-BMI	RTEL1			√
AAA-BMI	RTN1	√	√	√	√
AAA-BMI	RTN4			√
AAA-BMI	RTN4RL1	√	√
AAA-BMI	RXFP4	√
AAA-BMI	S100PBP	√	√
AAA-BMI	SAE1	√	√	√
AAA-BMI	SALL3		√
AAA-BMI	SAPCD1	√
AAA-BMI	SARS	√
AAA-BMI	SART1	√
AAA-BMI	SAT2	√
AAA-BMI	SBK1	√	√
AAA-BMI	SCAMP2	√	√	√
AAA-BMI	SCAMP4	√
AAA-BMI	SCARB1	√	√
AAA-BMI	SCG3	√	√
AAA-BMI	SCN1A	√	√
AAA-BMI	SCN2A	√	√
AAA-BMI	SCN4A	√
AAA-BMI	SCN5A	√
AAA-BMI	SCUBE3	√
AAA-BMI	SCYL1	√	√
AAA-BMI	SDF2	√	√
AAA-BMI	SEC14L1P1	√		√
AAA-BMI	SEC16B	√	√
AAA-BMI	SEMA3F	√	√	√	√
AAA-BMI	SEMA3G	√	√
AAA-BMI	SEMA7A	√	√
AAA-BMI	SENP3	√
AAA-BMI	SENP3-EIF4A1	√
AAA-BMI	SENP7	√		√	√
AAA-BMI	SENP8	√	√
AAA-BMI	SEPHS2	√
AAA-BMI	SEPT3	√
AAA-BMI	SERPINE1	√
AAA-BMI	SETD1A	√	√
AAA-BMI	SEZ6	√
AAA-BMI	SEZ6L2	√	√	√
AAA-BMI	SF3A2	√	√
AAA-BMI	SF3B2	√
AAA-BMI	SF3B3	√
AAA-BMI	SFMBT1	√		√
AAA-BMI	SFXN2	√		√
AAA-BMI	SGCZ	√	√
AAA-BMI	SGK223	√	√	√
AAA-BMI	SGK494	√	√
AAA-BMI	SH2B1	√	√	√	√
AAA-BMI	SH3GL1P3			√
AAA-BMI	SH3PXD2A	√
AAA-BMI	SH3RF3	√
AAA-BMI	SH3RF3-AS1				√
AAA-BMI	SH3YL1	√	√	√	√
AAA-BMI	SHBG	√	√
AAA-BMI	SHE	√
AAA-BMI	SHISA4	√	√	√
AAA-BMI	SHISA5	√
AAA-BMI	SHISA8	√
AAA-BMI	SIDT2	√	√
AAA-BMI	SIK3	√	√
AAA-BMI	SIX5	√
AAA-BMI	SKAP1	√	√
AAA-BMI	SKIDA1	√	√
AAA-BMI	SKIV2L	√	√	√
AAA-BMI	SKOR1	√	√		√
AAA-BMI	SLC10A7	√	√
AAA-BMI	SLC12A3	√
AAA-BMI	SLC12A5	√
AAA-BMI	SLC22A2	√
AAA-BMI	SLC22A3	√
AAA-BMI	SLC25A20	√
AAA-BMI	SLC25A45	√
AAA-BMI	SLC25A5P1			√
AAA-BMI	SLC26A6	√
AAA-BMI	SLC27A4	√		√
AAA-BMI	SLC2A2	√	√
AAA-BMI	SLC2A4RG	√
AAA-BMI	SLC35E2B				√
AAA-BMI	SLC35F6	√
AAA-BMI	SLC35G2	√		√
AAA-BMI	SLC35G5	√
AAA-BMI	SLC35G6	√	√
AAA-BMI	SLC38A2	√
AAA-BMI	SLC38A3	√	√
AAA-BMI	SLC39A8	√	√
AAA-BMI	SLC44A4	√
AAA-BMI	SLC5A11				√
AAA-BMI	SLC6A4	√	√
AAA-BMI	SLIT3	√
AAA-BMI	SLITRK6	√
AAA-BMI	SLX1A-SULT1A3			√
AAA-BMI	SLX1A-SULT1A3_dup_1	√
AAA-BMI	SLX1A_dup_1	√
AAA-BMI	SLX1B-SULT1A4_dup_1	√
AAA-BMI	SLX1B_dup_1	√
AAA-BMI	SLX4	√
AAA-BMI	SMAD3	√	√	√
AAA-BMI	SMARCA4	√
AAA-BMI	SMARCC1	√
AAA-BMI	SMARCD2	√	√		√
AAA-BMI	SMDT1			√
AAA-BMI	SMG1P5	√
AAA-BMI	SMG1P7	√
AAA-BMI	SMIM4	√
AAA-BMI	SMYD2	√
AAA-BMI	SNF8	√		√
AAA-BMI	SNORA26			√
AAA-BMI	SNORA28	√
AAA-BMI	SNORA30	√
AAA-BMI	SNORA38	√
AAA-BMI	SNORA38B	√
AAA-BMI	SNORA48	√
AAA-BMI	SNORA55	√
AAA-BMI	SNORA67	√
AAA-BMI	SNORA70D	√
AAA-BMI	SNORD10	√
AAA-BMI	SNORD111	√
AAA-BMI	SNORD111B	√
AAA-BMI	SNORD121A	√
AAA-BMI	SNORD121B	√
AAA-BMI	SNORD37	√
AAA-BMI	SNORD42B	√
AAA-BMI	SNORD48	√
AAA-BMI	SNORD4A	√
AAA-BMI	SNORD52	√
AAA-BMI	SNORD67	√
AAA-BMI	SNORD71	√
AAA-BMI	SNRNP35			√
AAA-BMI	SNRPC	√	√	√
AAA-BMI	SNRPD2	√
AAA-BMI	SNX11	√
AAA-BMI	SNX19	√		√
AAA-BMI	SNX21	√
AAA-BMI	SNX32	√	√
AAA-BMI	SOCS5	√	√
AAA-BMI	SORCS3	√
AAA-BMI	SORT1	√
AAA-BMI	SOX15	√
AAA-BMI	SOX5	√	√
AAA-BMI	SOX6	√	√
AAA-BMI	SOX7	√	√	√
AAA-BMI	SPAG5		√
AAA-BMI	SPAG5-AS1	√
AAA-BMI	SPATA25	√
AAA-BMI	SPC24	√
AAA-BMI	SPDEF	√	√
AAA-BMI	SPDYE5	√	√
AAA-BMI	SPEM1	√
AAA-BMI	SPHKAP	√	√
AAA-BMI	SPNS1	√	√	√
AAA-BMI	SPOCD1	√
AAA-BMI	SPP1			√	√
AAA-BMI	SRCAP	√
AAA-BMI	SREBF2	√
AAA-BMI	SREK1IP1	√	√
AAA-BMI	SRRM5	√
AAA-BMI	SRSF12			√
AAA-BMI	SSBP2	√	√	√
AAA-BMI	SSBP3		√	√
AAA-BMI	SSBP3-AS1	√
AAA-BMI	SSH2	√	√	√
AAA-BMI	SSR2	√	√
AAA-BMI	SSR4P1	√
AAA-BMI	SSSCA1	√
AAA-BMI	SSSCA1-AS1	√
AAA-BMI	ST3GAL2	√	√
AAA-BMI	STAB1	√
AAA-BMI	STAG1	√	√
AAA-BMI	STAG3L1			√	√
AAA-BMI	STAG3L1_dup_1	√
AAA-BMI	STAG3L2			√
AAA-BMI	STAT6	√
AAA-BMI	STH	√
AAA-BMI	STK19	√
AAA-BMI	STK19_dup_1	√
AAA-BMI	STK33		√		√
AAA-BMI	STRADA	√	√		√
AAA-BMI	STRBP			√
AAA-BMI	STRN4	√
AAA-BMI	STX1B	√	√	√
AAA-BMI	STX4	√	√	√
AAA-BMI	SUFU	√
AAA-BMI	SUGCT	√	√
AAA-BMI	SUGP1	√	√	√
AAA-BMI	SULT1A1	√	√	√
AAA-BMI	SULT1A2	√	√	√
AAA-BMI	SULT1A3_dup_1	√
AAA-BMI	SULT1A4_dup_1	√
AAA-BMI	SUN1		√
AAA-BMI	SUOX	√		√
AAA-BMI	SUPT6H	√	√
AAA-BMI	SWI5	√	√
AAA-BMI	SYMPK	√
AAA-BMI	SYNGAP1	√	√
AAA-BMI	SYPL2			√
AAA-BMI	SYT4	√
AAA-BMI	TACO1	√	√
AAA-BMI	TAF11	√
AAA-BMI	TAGLN	√	√
AAA-BMI	TAL1		√
AAA-BMI	TAOK1	√
AAA-BMI	TAOK2	√	√
AAA-BMI	TAPBP	√
AAA-BMI	TAT	√
AAA-BMI	TBC1D10A	√
AAA-BMI	TBC1D12	√
AAA-BMI	TBC1D3B	√
AAA-BMI	TBC1D3F_dup_1	√
AAA-BMI	TBX6	√	√	√
AAA-BMI	TCAM1P	√
AAA-BMI	TCF19	√
AAA-BMI	TCF20	√	√
AAA-BMI	TCF7L2	√	√	√
AAA-BMI	TCP11	√	√
AAA-BMI	TCTA	√	√	√
AAA-BMI	TCTEX1D2	√		√
AAA-BMI	TDH	√
AAA-BMI	TDRD10	√
AAA-BMI	TDRD9			√
AAA-BMI	TDRG1	√
AAA-BMI	TEAD3	√	√
AAA-BMI	TERT		√
AAA-BMI	TEX10		√	√
AAA-BMI	TEX264		√
AAA-BMI	TEX29	√	√	√
AAA-BMI	TFAP2B	√	√
AAA-BMI	TFAP2D	√
AAA-BMI	TGFB2	√	√
AAA-BMI	TGFBR3		√
AAA-BMI	TGFBRAP1	√	√
AAA-BMI	THBS2	√	√
AAA-BMI	THSD7B		√
AAA-BMI	TIGD2		√
AAA-BMI	TIGD3	√
AAA-BMI	TIMM17A	√
AAA-BMI	TLCD1		√	√
AAA-BMI	TLR9	√
AAA-BMI	TM4SF19	√
AAA-BMI	TM4SF19-TCTEX1D2	√
AAA-BMI	TM6SF2		√
AAA-BMI	TMBIM6	√
AAA-BMI	TMED10	√	√
AAA-BMI	TMEFF2	√	√
AAA-BMI	TMEM102	√
AAA-BMI	TMEM110	√		√	√
AAA-BMI	TMEM110-MUSTN1	√
AAA-BMI	TMEM115	√
AAA-BMI	TMEM151A	√	√
AAA-BMI	TMEM160	√
AAA-BMI	TMEM170A	√	√	√
AAA-BMI	TMEM18	√
AAA-BMI	TMEM180	√
AAA-BMI	TMEM219	√	√	√
AAA-BMI	TMEM241	√	√	√	√
AAA-BMI	TMEM256	√
AAA-BMI	TMEM52			√
AAA-BMI	TMEM54	√		√
AAA-BMI	TMEM69	√
AAA-BMI	TMEM89	√
AAA-BMI	TMOD2	√	√	√	√
AAA-BMI	TMOD3			√
AAA-BMI	TNFSF12	√	√		√
AAA-BMI	TNFSF12-TNFSF13	√	√
AAA-BMI	TNFSF13	√
AAA-BMI	TNKS	√	√
AAA-BMI	TNNC1	√
AAA-BMI	TNNC2	√
AAA-BMI	TNNI3K	√	√
AAA-BMI	TNRC6A	√	√
AAA-BMI	TNRC6B		√
AAA-BMI	TNXA	√
AAA-BMI	TNXB	√	√
AAA-BMI	TOB2	√
AAA-BMI	TOM1L1	√
AAA-BMI	TP53	√
AAA-BMI	TP53I13	√
AAA-BMI	TPD52L2	√
AAA-BMI	TRAF1	√	√	√
AAA-BMI	TRAF3	√	√	√
AAA-BMI	TRAF4	√	√	√
AAA-BMI	TRAIP	√	√
AAA-BMI	TRAP1			√
AAA-BMI	TREX1	√
AAA-BMI	TRIM38			√
AAA-BMI	TRIM66	√	√
AAA-BMI	TRIM72	√	√
AAA-BMI	TRIM73	√	√	√
AAA-BMI	TRIM74	√
AAA-BMI	TRIM8			√
AAA-BMI	TRIP12		√
AAA-BMI	TRMT61A	√	√	√
AAA-BMI	TRPM3		√
AAA-BMI	TRPS1	√	√
AAA-BMI	TRPT1			√	√
AAA-BMI	TRUB2	√		√
AAA-BMI	TSGA10IP	√
AAA-BMI	TSPAN14	√	√
AAA-BMI	TSSK6	√
AAA-BMI	TTC12	√
AAA-BMI	TTC19			√
AAA-BMI	TTC21B	√
AAA-BMI	TTC21B-AS1	√
AAA-BMI	TTC28	√
AAA-BMI	TTC29	√
AAA-BMI	TTI2	√	√
AAA-BMI	TTLL6	√	√
AAA-BMI	TUBE1		√		√
AAA-BMI	TUBG1	√
AAA-BMI	TUBG2	√	√	√
AAA-BMI	TUFM	√	√	√	√
AAA-BMI	TULP1	√	√
AAA-BMI	TUSC2	√
AAA-BMI	TUSC3	√	√
AAA-BMI	TWF2	√	√	√
AAA-BMI	TXNL4B	√	√
AAA-BMI	U91328.19			√	√
AAA-BMI	UBA7	√	√	√
AAA-BMI	UBAP2	√	√
AAA-BMI	UBC	√
AAA-BMI	UBE2D3			√
AAA-BMI	UBE2R2		√	√
AAA-BMI	UBE2Z	√		√
AAA-BMI	UBL7	√		√
AAA-BMI	UBL7-AS1	√
AAA-BMI	UBN1			√
AAA-BMI	UBQLN4	√	√
AAA-BMI	UBR7	√
AAA-BMI	UBXN7	√	√	√
AAA-BMI	UCN2	√
AAA-BMI	UHRF1	√
AAA-BMI	UHRF1BP1	√	√	√
AAA-BMI	ULK3	√	√	√
AAA-BMI	UNC79	√	√
AAA-BMI	UQCC2			√
AAA-BMI	UQCRC1	√
AAA-BMI	URM1			√
AAA-BMI	USP15	√	√	√	√
AAA-BMI	USP19	√
AAA-BMI	USP35	√	√	√
AAA-BMI	USP38	√	√		√
AAA-BMI	USP4	√	√	√
AAA-BMI	VARS	√	√
AAA-BMI	VCL			√	√
AAA-BMI	VEGFA	√	√
AAA-BMI	VEGFB	√
AAA-BMI	VGF	√
AAA-BMI	VKORC1	√	√	√	√
AAA-BMI	VPRBP	√	√
AAA-BMI	VPS29			√
AAA-BMI	VPS33A	√
AAA-BMI	VPS52				√
AAA-BMI	VTRNA1-2	√
AAA-BMI	VTRNA1-3	√
AAA-BMI	VWA7	√	√
AAA-BMI	WAPAL	√			√
AAA-BMI	WBP1L	√
AAA-BMI	WBSCR16	√	√
AAA-BMI	WDR12	√	√
AAA-BMI	WDR46	√
AAA-BMI	WDR55			√
AAA-BMI	WDR6	√
AAA-BMI	WDR82	√	√
AAA-BMI	WFDC3	√
AAA-BMI	WISP3		√
AAA-BMI	WNK1	√	√
AAA-BMI	WRAP53	√
AAA-BMI	WTAPP1	√
AAA-BMI	WWP2	√	√	√	√
AAA-BMI	XKR6	√	√
AAA-BMI	XRCC3	√	√	√	√
AAA-BMI	XXbac-BPG299F13.17			√
AAA-BMI	XYLB			√
AAA-BMI	YARS		√
AAA-BMI	YEATS4	√		√
AAA-BMI	YIF1A	√
AAA-BMI	YJEFN3	√	√	√
AAA-BMI	YPEL3	√		√
AAA-BMI	YWHAZ			√	√
AAA-BMI	ZAK	√	√
AAA-BMI	ZBTB10	√
AAA-BMI	ZBTB12	√
AAA-BMI	ZBTB16	√	√
AAA-BMI	ZBTB20	√	√
AAA-BMI	ZBTB22	√
AAA-BMI	ZBTB4	√	√	√
AAA-BMI	ZBTB46	√	√
AAA-BMI	ZBTB7A	√	√		√
AAA-BMI	ZBTB7B				√
AAA-BMI	ZBTB9	√	√
AAA-BMI	ZC2HC1C	√	√
AAA-BMI	ZC3H10	√
AAA-BMI	ZC3H4	√	√
AAA-BMI	ZCCHC4	√
AAA-BMI	ZCCHC8	√	√
AAA-BMI	ZDBF2	√	√	√
AAA-BMI	ZFHX3	√
AAA-BMI	ZFP64			√
AAA-BMI	ZFYVE21	√	√	√
AAA-BMI	ZGPAT	√
AAA-BMI	ZKSCAN5	√	√	√	√
AAA-BMI	ZMAT2			√
AAA-BMI	ZMIZ2	√	√
AAA-BMI	ZMYND10	√
AAA-BMI	ZNF101	√
AAA-BMI	ZNF131	√		√	√
AAA-BMI	ZNF14	√
AAA-BMI	ZNF197			√
AAA-BMI	ZNF322			√
AAA-BMI	ZNF335	√	√
AAA-BMI	ZNF35				√
AAA-BMI	ZNF365	√	√
AAA-BMI	ZNF394	√
AAA-BMI	ZNF408	√	√
AAA-BMI	ZNF501			√
AAA-BMI	ZNF502			√
AAA-BMI	ZNF536	√	√
AAA-BMI	ZNF576	√
AAA-BMI	ZNF589			√
AAA-BMI	ZNF629	√
AAA-BMI	ZNF646	√	√		√
AAA-BMI	ZNF654	√		√
AAA-BMI	ZNF655	√	√		√
AAA-BMI	ZNF668	√	√	√	√
AAA-BMI	ZNF688	√
AAA-BMI	ZNF689	√
AAA-BMI	ZNF747	√
AAA-BMI	ZNF76	√
AAA-BMI	ZNF764	√
AAA-BMI	ZNF768	√	√
AAA-BMI	ZNF771	√
AAA-BMI	ZNF785	√
AAA-BMI	ZNF789	√	√
AAA-BMI	ZNF821	√
AAA-BMI	ZNF853		√
AAA-BMI	ZNHIT3	√	√	√
AAA-BMI	ZNRF3-AS1	√
AAA-BMI	ZPR1	√	√
AAA-BMI	ZSCAN25	√	√
AAA-BMI	ZSCAN31			√
AAA-BMI	ZSWIM1	√
AAA-BMI	ZSWIM3	√
AAA-BMI	ZSWIM7			√	√
AAA-BMI	ZZZ3	√			√
AAA-CAD	44987	√	√	√
AAA-CAD	AAGAB	√
AAA-CAD	AAK1	√		√
AAA-CAD	AAR2	√	√
AAA-CAD	AARSD1	√	√
AAA-CAD	ABCA1	√	√
AAA-CAD	ABCB8	√
AAA-CAD	ABCG5	√
AAA-CAD	ABCG8	√	√
AAA-CAD	ABHD15	√
AAA-CAD	ABHD16B	√
AAA-CAD	ABI2	√
AAA-CAD	ABI3	√
AAA-CAD	ABO	√	√
AAA-CAD	AC000032.2			√
AAA-CAD	AC000078.5			√
AAA-CAD	AC003029.1			√
AAA-CAD	AC005550.4				√
AAA-CAD	AC006547.14			√
AAA-CAD	AC009531.2				√
AAA-CAD	AC010761.6			√
AAA-CAD	AC012309.5				√
AAA-CAD	AC034220.3			√
AAA-CAD	AC074212.6			√
AAA-CAD	AC091133.1			√
AAA-CAD	AC122129.1			√	√
AAA-CAD	ACAD10	√
AAA-CAD	ACOT8	√	√
AAA-CAD	ACP2			√
AAA-CAD	ACSS2	√
AAA-CAD	ACTRT2	√
AAA-CAD	ACTRT3		√
AAA-CAD	ADAM1A	√		√
AAA-CAD	ADAMTS10	√
AAA-CAD	ADAMTS15	√
AAA-CAD	ADAMTS7	√	√	√
AAA-CAD	ADAMTS8	√	√
AAA-CAD	ADAMTSL2	√
AAA-CAD	ADAMTSL3		√
AAA-CAD	ADAMTSL4	√
AAA-CAD	ADAMTSL4-AS1	√
AAA-CAD	ADAR	√	√
AAA-CAD	ADORA2A	√
AAA-CAD	ADORA2A-AS1			√
AAA-CAD	AGPAT4	√	√
AAA-CAD	AGPAT4-IT1	√
AAA-CAD	AIDA	√	√	√
AAA-CAD	AIRN	√
AAA-CAD	ALDH2	√	√	√
AAA-CAD	ALKBH5			√
AAA-CAD	AMBRA1	√
AAA-CAD	AMH	√	√	√
AAA-CAD	AMIGO1	√
AAA-CAD	AMIGO3	√
AAA-CAD	AMPD2	√
AAA-CAD	AMT	√	√	√
AAA-CAD	ANGPTL4	√
AAA-CAD	ANKDD1B		√
AAA-CAD	ANKRD13B	√	√	√
AAA-CAD	ANKRD31	√	√
AAA-CAD	ANKRD52		√
AAA-CAD	ANKS1A	√
AAA-CAD	ANTXR1	√	√
AAA-CAD	ANXA9	√
AAA-CAD	AP000350.4				√
AAA-CAD	AP000350.5				√
AAA-CAD	AP000351.10			√
AAA-CAD	AP1G1	√
AAA-CAD	AP1M2	√
AAA-CAD	AP3D1	√
AAA-CAD	AP4B1	√	√	√
AAA-CAD	AP4B1-AS1	√		√
AAA-CAD	APEH	√	√	√	√
AAA-CAD	APOA1	√	√
AAA-CAD	APOA4	√	√
AAA-CAD	APOA5	√	√
AAA-CAD	APOB	√	√
AAA-CAD	APOC1	√	√
AAA-CAD	APOC1P1	√
AAA-CAD	APOC2	√
AAA-CAD	APOC3	√	√
AAA-CAD	APOC4	√	√
AAA-CAD	APOC4-APOC2	√
AAA-CAD	APOE	√	√
AAA-CAD	APOPT1		√	√
AAA-CAD	ARHGAP1	√
AAA-CAD	ARHGAP15	√	√
AAA-CAD	ARHGAP21	√
AAA-CAD	ARHGAP42	√	√	√	√
AAA-CAD	ARHGAP9	√
AAA-CAD	ARHGEF26		√		√
AAA-CAD	ARIH2	√
AAA-CAD	ARIH2OS	√
AAA-CAD	ARL3			√
AAA-CAD	ARMC8	√
AAA-CAD	ARNT	√	√	√	√
AAA-CAD	ARNTL	√	√
AAA-CAD	ARSG	√
AAA-CAD	ARVCF		√	√	√
AAA-CAD	AS3MT	√	√
AAA-CAD	ASZ1	√	√
AAA-CAD	ATG13	√
AAA-CAD	ATG9B	√
AAA-CAD	ATP1B1	√	√
AAA-CAD	ATP1B3	√	√
AAA-CAD	ATP2B1	√	√	√
AAA-CAD	ATP5G1	√	√	√	√
AAA-CAD	ATP6V0A1	√	√
AAA-CAD	ATPAF2	√	√	√
AAA-CAD	ATRIP	√
AAA-CAD	ATXN1L	√	√
AAA-CAD	ATXN2	√	√
AAA-CAD	ATXN7L2	√	√	√
AAA-CAD	AXL	√	√
AAA-CAD	AZGP1	√
AAA-CAD	B3GNT3	√
AAA-CAD	B9D2	√	√	√
AAA-CAD	BAD	√
AAA-CAD	BAG2	√
AAA-CAD	BAG5		√
AAA-CAD	BBS4	√	√
AAA-CAD	BCAM	√
AAA-CAD	BCAP29		√	√
AAA-CAD	BCAR1	√		√
AAA-CAD	BCAS3	√	√
AAA-CAD	BCKDHA	√
AAA-CAD	BCL11A	√
AAA-CAD	BCL2L15	√	√
AAA-CAD	BCL3	√	√
AAA-CAD	BDNF		√
AAA-CAD	BECN1			√
AAA-CAD	BET1L	√	√	√
AAA-CAD	BLZF1	√
AAA-CAD	BOLA1	√
AAA-CAD	BPTF	√	√	√
AAA-CAD	BRAP	√		√
AAA-CAD	BRCA1	√
AAA-CAD	BROX	√	√	√
AAA-CAD	BSN	√	√
AAA-CAD	BSN-AS2	√
AAA-CAD	BSND	√
AAA-CAD	BUD13	√	√
AAA-CAD	C10orf32	√	√
AAA-CAD	C10orf32-ASMT	√
AAA-CAD	C11orf49			√
AAA-CAD	C12orf43	√
AAA-CAD	C17orf58	√
AAA-CAD	C17orf82	√	√
AAA-CAD	C19orf38	√	√
AAA-CAD	C19orf52	√
AAA-CAD	C1GALT1	√		√
AAA-CAD	C1orf105	√
AAA-CAD	C22orf29			√
AAA-CAD	C2orf43	√		√
AAA-CAD	C2orf68	√
AAA-CAD	C2orf82	√	√	√
AAA-CAD	C4orf3	√		√	√
AAA-CAD	C5orf56	√
AAA-CAD	C5orf67		√
AAA-CAD	C6orf1	√
AAA-CAD	C6orf106	√	√	√	√
AAA-CAD	C6orf136	√
AAA-CAD	C7orf43	√
AAA-CAD	C8orf74	√
AAA-CAD	C9orf53	√
AAA-CAD	CADM4	√	√
AAA-CAD	CALCOCO2	√
AAA-CAD	CALHM2			√
AAA-CAD	CAMKV	√	√
AAA-CAD	CAMP	√
AAA-CAD	CARF	√	√	√
AAA-CAD	CARM1	√	√	√
AAA-CAD	CASZ1	√	√
AAA-CAD	CBLC	√
AAA-CAD	CBWD1			√
AAA-CAD	CBX1	√
AAA-CAD	CBX5		√
AAA-CAD	CCDC157	√	√	√	√
AAA-CAD	CCDC181	√	√	√
AAA-CAD	CCDC51	√
AAA-CAD	CCDC63	√	√
AAA-CAD	CCDC92	√	√	√	√
AAA-CAD	CCDC97	√	√		√
AAA-CAD	CCNE2		√
AAA-CAD	CCNL1	√
AAA-CAD	CCR10	√
AAA-CAD	CD180	√
AAA-CAD	CD320	√
AAA-CAD	CD40			√
AAA-CAD	CDC123		√		√
AAA-CAD	CDC25A	√	√	√	√
AAA-CAD	CDCA2		√
AAA-CAD	CDHR4	√	√
AAA-CAD	CDK12		√
AAA-CAD	CDKN2A	√	√
AAA-CAD	CDKN2B	√	√
AAA-CAD	CDKN2B-AS1	√
AAA-CAD	CDKN2D	√
AAA-CAD	CELF3	√
AAA-CAD	CELSR2	√	√	√	√
AAA-CAD	CELSR3	√
AAA-CAD	CENPW	√	√		√
AAA-CAD	CEP70	√	√	√
AAA-CAD	CERS2	√	√	√
AAA-CAD	CETP	√	√		√
AAA-CAD	CFDP1	√	√	√	√
AAA-CAD	CFTR	√	√
AAA-CAD	CH25H	√		√
AAA-CAD	CHRM4	√
AAA-CAD	CHRNA3	√	√
AAA-CAD	CHRNA4		√
AAA-CAD	CHRNA5	√	√
AAA-CAD	CHRNB2	√
AAA-CAD	CHRNB4	√
AAA-CAD	CHST6	√
AAA-CAD	CKAP5	√
AAA-CAD	CKB			√
AAA-CAD	CLEC18A	√
AAA-CAD	CLPTM1	√
AAA-CAD	CLPTM1L	√
AAA-CAD	CLTC	√
AAA-CAD	CLU	√
AAA-CAD	CMIP	√	√	√
AAA-CAD	CNNM2	√	√
AAA-CAD	CNPY2		√	√	√
AAA-CAD	CNPY4		√	√
AAA-CAD	CNTNAP1	√	√	√
AAA-CAD	COASY	√	√
AAA-CAD	COG5		√
AAA-CAD	COL4A1	√	√
AAA-CAD	COL4A2	√	√
AAA-CAD	COL4A3BP	√	√	√
AAA-CAD	COL4A4		√
AAA-CAD	COPS6	√
AAA-CAD	COQ10A		√
AAA-CAD	CORO6	√	√	√	√
AAA-CAD	CRYBA1		√
AAA-CAD	CS	√	√
AAA-CAD	CSGALNACT1				√
AAA-CAD	CTAGE1	√
AAA-CAD	CTC-366B18.2			√
AAA-CAD	CTC-435M10.6			√
AAA-CAD	CTC-510F12.2				√
AAA-CAD	CTD-2033A16.3			√
AAA-CAD	CTD-3149D2.4			√
AAA-CAD	CTD-3193K9.3			√
AAA-CAD	CTSA	√	√
AAA-CAD	CTSH	√	√	√
AAA-CAD	CTSK	√	√	√	√
AAA-CAD	CTSS	√	√	√
AAA-CAD	CUX2	√	√
AAA-CAD	CWF19L2			√
AAA-CAD	CXCR4			√	√
AAA-CAD	CYB561D1	√
AAA-CAD	CYP17A1	√	√
AAA-CAD	CYP17A1-AS1			√
AAA-CAD	CYP20A1	√
AAA-CAD	CYP26A1	√
AAA-CAD	CYP26C1	√
AAA-CAD	DAAM1			√
AAA-CAD	DAB2IP	√	√	√
AAA-CAD	DACT3	√
AAA-CAD	DACT3-AS1	√
AAA-CAD	DAG1	√	√
AAA-CAD	DALRD3	√	√
AAA-CAD	DBH	√
AAA-CAD	DBH-AS1	√
AAA-CAD	DBR1			√
AAA-CAD	DCAF10		√	√
AAA-CAD	DCLRE1B	√	√	√
AAA-CAD	DCPS	√
AAA-CAD	DDB2	√
AAA-CAD	DDT				√
AAA-CAD	DDTL				√
AAA-CAD	DDX56	√
AAA-CAD	DDX59			√	√
AAA-CAD	DGKA			√
AAA-CAD	DHDDS			√	√
AAA-CAD	DHODH	√	√	√
AAA-CAD	DHX36			√
AAA-CAD	DHX38	√	√	√
AAA-CAD	DHX58	√	√	√	√
AAA-CAD	DISP1	√
AAA-CAD	DMPK	√			√
AAA-CAD	DMWD	√	√	√
AAA-CAD	DNAH10OS				√
AAA-CAD	DNM2	√	√
AAA-CAD	DNM3	√	√
AAA-CAD	DNTTIP1	√	√	√	√
AAA-CAD	DOCK5	√	√	√
AAA-CAD	DOCK6	√
AAA-CAD	DOCK9	√	√
AAA-CAD	DOCK9-AS1	√
AAA-CAD	DOCK9-AS2	√		√	√
AAA-CAD	DOK7	√
AAA-CAD	DOT1L	√	√	√
AAA-CAD	DPH1	√
AAA-CAD	DPY19L2P1	√
AAA-CAD	DRG2	√	√	√
AAA-CAD	DYDC1		√
AAA-CAD	DYM	√
AAA-CAD	DYNC2LI1	√
AAA-CAD	EDEM2		√		√
AAA-CAD	EDNRA	√	√
AAA-CAD	EFCAB5	√	√
AAA-CAD	EHBP1L1	√	√
AAA-CAD	EIF6	√		√	√
AAA-CAD	ENSA	√	√
AAA-CAD	EPB41L1	√
AAA-CAD	EPHX2	√
AAA-CAD	EPOR	√		√
AAA-CAD	ERG	√	√
AAA-CAD	ERP29	√	√
AAA-CAD	ESYT3	√	√
AAA-CAD	ETS2		√	√
AAA-CAD	EXOSC3		√
AAA-CAD	EXOSC5	√		√
AAA-CAD	EYA4-AS1	√
AAA-CAD	EZH1	√
AAA-CAD	F2	√
AAA-CAD	FABP2	√	√
AAA-CAD	FAIM		√	√
AAA-CAD	FAM101A	√
AAA-CAD	FAM109B		√
AAA-CAD	FAM134C	√	√	√
AAA-CAD	FAM163B	√
AAA-CAD	FAM177B	√	√
AAA-CAD	FAM212A	√		√
AAA-CAD	FAM213A	√
AAA-CAD	FAM221B	√
AAA-CAD	FAM229B			√	√
AAA-CAD	FAM63A	√
AAA-CAD	FAM83C	√
AAA-CAD	FAM83C-AS1	√
AAA-CAD	FAM89B	√
AAA-CAD	FAP	√
AAA-CAD	FBF1	√		√
AAA-CAD	FBN2	√	√		√
AAA-CAD	FBXO46	√	√
AAA-CAD	FBXW12	√
AAA-CAD	FCF1P2			√	√
AAA-CAD	FCHO1	√	√	√	√
AAA-CAD	FDX1	√	√
AAA-CAD	FES	√	√	√
AAA-CAD	FGD5	√	√
AAA-CAD	FGD6	√		√	√
AAA-CAD	FGF5	√			√
AAA-CAD	FGF9				√
AAA-CAD	FHL3	√	√	√	√
AAA-CAD	FIGN			√	√
AAA-CAD	FKRP	√	√	√
AAA-CAD	FLJ40194	√
AAA-CAD	FLRT1	√
AAA-CAD	FLT1	√	√
AAA-CAD	FN1	√
AAA-CAD	FOXA3		√
AAA-CAD	FST	√
AAA-CAD	FUK		√
AAA-CAD	FURIN	√	√
AAA-CAD	G6PC	√
AAA-CAD	GAL3ST4	√
AAA-CAD	GALNT2	√	√
AAA-CAD	GATSL3	√	√	√
AAA-CAD	GBA2	√	√	√	√
AAA-CAD	GBF1			√
AAA-CAD	GCA	√	√
AAA-CAD	GCNT4	√
AAA-CAD	GDF7	√
AAA-CAD	GFPT1	√	√	√	√
AAA-CAD	GGCX	√	√	√	√
AAA-CAD	GGT5	√	√
AAA-CAD	GGT7	√	√	√
AAA-CAD	GHDC	√
AAA-CAD	GID4	√	√
AAA-CAD	GIGYF2	√	√	√
AAA-CAD	GIP	√	√
AAA-CAD	GIPR	√	√
AAA-CAD	GIT1	√		√
AAA-CAD	GLI1	√
AAA-CAD	GMDS	√	√
AAA-CAD	GMPPB	√
AAA-CAD	GNA13	√
AAA-CAD	GNAI3	√	√		√
AAA-CAD	GNAT2	√
AAA-CAD	GNGT2	√
AAA-CAD	GNRH1	√	√
AAA-CAD	GOLPH3L	√	√	√	√
AAA-CAD	GOSR2	√
AAA-CAD	GPC2	√
AAA-CAD	GPR137	√
AAA-CAD	GPR61	√	√
AAA-CAD	GPSM2			√
AAA-CAD	GPX1	√	√	√
AAA-CAD	GS1-259H13.2			√
AAA-CAD	GSTM3			√
AAA-CAD	GSTT1			√
AAA-CAD	GUCY1A3	√	√		√
AAA-CAD	GUCY1B3	√	√
AAA-CAD	HAPLN3				√
AAA-CAD	HARBI1	√
AAA-CAD	HAVCR1		√
AAA-CAD	HCG26	√
AAA-CAD	HCP5	√
AAA-CAD	HCRT	√
AAA-CAD	HDAC7	√
AAA-CAD	HDGFL1	√	√
AAA-CAD	HEATR1		√	√
AAA-CAD	HEATR6			√
AAA-CAD	HECTD4	√	√	√
AAA-CAD	HERPUD1	√
AAA-CAD	HGFAC	√	√
AAA-CAD	HHAT	√	√
AAA-CAD	HHIPL1	√		√	√
AAA-CAD	HHIPL2	√
AAA-CAD	HIC1	√	√
AAA-CAD	HIGD2B	√
AAA-CAD	HINT2	√
AAA-CAD	HIPK1	√
AAA-CAD	HKR1	√		√	√
AAA-CAD	HLA-B		√
AAA-CAD	HMG20A		√
AAA-CAD	HMGA1		√
AAA-CAD	HMGB3P1	√
AAA-CAD	HMGCR	√	√
AAA-CAD	HNF1A	√	√
AAA-CAD	HNF1A-AS1	√
AAA-CAD	HNRNPM	√
AAA-CAD	HNRNPUL1	√	√
AAA-CAD	HORMAD1	√	√
AAA-CAD	HP	√	√	√	√
AAA-CAD	HPR	√	√
AAA-CAD	HS1BP3	√
AAA-CAD	HSD17B1	√	√	√
AAA-CAD	HSD17B1P1			√
AAA-CAD	HSPB9	√
AAA-CAD	HYKK	√
AAA-CAD	ICA1L	√	√	√
AAA-CAD	IFI35	√	√
AAA-CAD	IFIH1	√
AAA-CAD	IGF2BP1	√	√
AAA-CAD	IGF2R	√	√
AAA-CAD	IGFBP7	√	√
AAA-CAD	IL1F10	√	√
AAA-CAD	IL1RN	√
AAA-CAD	IL23A		√	√
AAA-CAD	IL36B	√	√
AAA-CAD	IL36RN	√	√
AAA-CAD	IL6R	√	√	√
AAA-CAD	ILF3	√	√
AAA-CAD	ILF3-AS1	√
AAA-CAD	IMPDH2	√
AAA-CAD	INA	√	√
AAA-CAD	INHBC	√
AAA-CAD	INHBE	√	√
AAA-CAD	INPP5B	√	√	√
AAA-CAD	INTS8		√	√
AAA-CAD	IP6K1	√	√	√
AAA-CAD	IP6K2	√		√
AAA-CAD	IP6K3	√	√
AAA-CAD	IPO9	√	√
AAA-CAD	IPO9-AS1	√
AAA-CAD	IREB2	√	√
AAA-CAD	IRF1	√
AAA-CAD	IRGQ	√
AAA-CAD	IRS1				√
AAA-CAD	IST1	√	√	√
AAA-CAD	ITPR3	√	√
AAA-CAD	JSRP1	√
AAA-CAD	KANK2	√	√		√
AAA-CAD	KANK3	√	√
AAA-CAD	KAT2A	√	√		√
AAA-CAD	KB-226F1.2				√
AAA-CAD	KBTBD7		√
AAA-CAD	KCNH2	√
AAA-CAD	KCNH4	√
AAA-CAD	KCNJ13	√	√
AAA-CAD	KCNK5	√	√
AAA-CAD	KCNK7	√
AAA-CAD	KCNN3			√
AAA-CAD	KCTD9	√	√
AAA-CAD	KDM4B	√	√
AAA-CAD	KIAA0040	√	√	√
AAA-CAD	KIAA0100		√
AAA-CAD	KIAA1324	√
AAA-CAD	KIAA1656	√
AAA-CAD	KIF5A			√
AAA-CAD	KLC1			√
AAA-CAD	KLF2	√
AAA-CAD	KLHDC10	√
AAA-CAD	KLHL2P1				√
AAA-CAD	KPNA2	√
AAA-CAD	LAMB2		√
AAA-CAD	LAMTOR4	√
AAA-CAD	LDLR	√	√
AAA-CAD	LEMD2	√
AAA-CAD	LGALS8		√
AAA-CAD	LHFPL2	√	√	√
AAA-CAD	LIF	√	√
AAA-CAD	LIN9			√
AAA-CAD	LINC00176	√
AAA-CAD	LINC00310	√			√
AAA-CAD	LINC00540	√
AAA-CAD	LINC00671	√
AAA-CAD	LINC00674			√
AAA-CAD	LINC00841	√
AAA-CAD	LINC00854				√
AAA-CAD	LINC00880	√
AAA-CAD	LINC00881	√
AAA-CAD	LINC00936	√
AAA-CAD	LINC00982	√
AAA-CAD	LINC01061	√
AAA-CAD	LINC01126	√
AAA-CAD	LINC01312	√
AAA-CAD	LIPA	√	√	√	√
AAA-CAD	LIPG	√
AAA-CAD	LKAAEAR1	√
AAA-CAD	LMOD1	√	√	√	√
AAA-CAD	LOC100130539	√
AAA-CAD	LOC100131138	√
AAA-CAD	LOC100505502		√
AAA-CAD	LOC100505625	√
AAA-CAD	LOC100506161	√
AAA-CAD	LOC100506188	√
AAA-CAD	LOC100506393	√
AAA-CAD	LOC100507634	√
AAA-CAD	LOC100630918	√
AAA-CAD	LOC100652768	√
AAA-CAD	LOC101926925	√
AAA-CAD	LOC101927117	√
AAA-CAD	LOC101927207	√
AAA-CAD	LOC101927667	√
AAA-CAD	LOC101927839	√
AAA-CAD	LOC101928162	√
AAA-CAD	LOC101928448	√
AAA-CAD	LOC101928604	√
AAA-CAD	LOC101928846	√
AAA-CAD	LOC101929578		√
AAA-CAD	LOC102467147	√
AAA-CAD	LOC102724596	√
AAA-CAD	LOC102724849	√
AAA-CAD	LOC284412	√
AAA-CAD	LOC388553	√
AAA-CAD	LOC389199		√
AAA-CAD	LOC440028	√
AAA-CAD	LOC645513	√
AAA-CAD	LOC646736	√
AAA-CAD	LOC646938	√
AAA-CAD	LOC653486	√
AAA-CAD	LOC728769	√
AAA-CAD	LOC729603	√
AAA-CAD	LPA	√	√
AAA-CAD	LPAL2	√
AAA-CAD	LPIN3			√
AAA-CAD	LPL	√	√
AAA-CAD	LPPR2	√	√
AAA-CAD	LRP1	√
AAA-CAD	LRP4	√		√
AAA-CAD	LRRC31		√
AAA-CAD	LRRC34	√
AAA-CAD	LRRC48	√	√	√
AAA-CAD	LRRIQ4	√	√
AAA-CAD	LTBP3	√	√
AAA-CAD	LYSMD1		√
AAA-CAD	MAD2L1	√	√
AAA-CAD	MAGI3	√	√
AAA-CAD	MAN2A2	√
AAA-CAD	MAP1S	√	√	√	√
AAA-CAD	MAP2K4			√
AAA-CAD	MAP3K11	√		√
AAA-CAD	MAP3K4	√
AAA-CAD	MAP4			√
AAA-CAD	MAP6	√
AAA-CAD	MAPKAPK5	√	√
AAA-CAD	MAPKAPK5-AS1	√		√
AAA-CAD	MARK3		√
AAA-CAD	MAT2A	√	√
AAA-CAD	MBL1P			√
AAA-CAD	MCF2L	√	√
AAA-CAD	MCF2L-AS1	√
AAA-CAD	MCL1	√	√
AAA-CAD	MCM7	√
AAA-CAD	MDK	√	√
AAA-CAD	MED1		√
AAA-CAD	MFGE8			√
AAA-CAD	MIA3	√	√	√
AAA-CAD	MIR106B	√
AAA-CAD	MIR1203	√
AAA-CAD	MIR1227	√
AAA-CAD	MIR1231	√
AAA-CAD	MIR1307	√		√
AAA-CAD	MIR132	√
AAA-CAD	MIR1322	√
AAA-CAD	MIR140	√
AAA-CAD	MIR1538	√
AAA-CAD	MIR191	√
AAA-CAD	MIR197	√
AAA-CAD	MIR1972-1	√
AAA-CAD	MIR1972-2	√
AAA-CAD	MIR1976	√
AAA-CAD	MIR199A1	√
AAA-CAD	MIR212	√
AAA-CAD	MIR25	√
AAA-CAD	MIR3184	√
AAA-CAD	MIR320E	√			√
AAA-CAD	MIR33B	√
AAA-CAD	MIR423	√
AAA-CAD	MIR425	√
AAA-CAD	MIR4257	√
AAA-CAD	MIR4321	√
AAA-CAD	MIR4422	√
AAA-CAD	MIR4443	√
AAA-CAD	MIR4457	√
AAA-CAD	MIR4489	√
AAA-CAD	MIR4658	√
AAA-CAD	MIR4690	√
AAA-CAD	MIR4693	√
AAA-CAD	MIR4738	√
AAA-CAD	MIR4744	√
AAA-CAD	MIR4747	√
AAA-CAD	MIR4748	√
AAA-CAD	MIR4999	√
AAA-CAD	MIR5010	√
AAA-CAD	MIR5188	√
AAA-CAD	MIR5189	√
AAA-CAD	MIR5193	√
AAA-CAD	MIR554	√
AAA-CAD	MIR5698	√
AAA-CAD	MIR5739	√
AAA-CAD	MIR6129	√
AAA-CAD	MIR635	√
AAA-CAD	MIR638	√
AAA-CAD	MIR642A	√
AAA-CAD	MIR642B	√
AAA-CAD	MIR6504	√
AAA-CAD	MIR6739	√
AAA-CAD	MIR6743	√
AAA-CAD	MIR6760	√
AAA-CAD	MIR6761	√
AAA-CAD	MIR6777	√
AAA-CAD	MIR6780A	√
AAA-CAD	MIR6789	√
AAA-CAD	MIR6793	√
AAA-CAD	MIR6813	√
AAA-CAD	MIR6823	√
AAA-CAD	MIR6843	√
AAA-CAD	MIR6861	√
AAA-CAD	MIR6863	√
AAA-CAD	MIR6871	√
AAA-CAD	MIR6880	√
AAA-CAD	MIR6886	√
AAA-CAD	MIR6890	√
AAA-CAD	MIR711	√
AAA-CAD	MIR7854	√
AAA-CAD	MIR8073	√
AAA-CAD	MIR8085	√
AAA-CAD	MIR9-2	√
AAA-CAD	MIR93	√
AAA-CAD	MITF	√	√	√
AAA-CAD	MKLN1		√
AAA-CAD	MLX	√	√	√	√
AAA-CAD	MMAB		√
AAA-CAD	MMP24	√	√	√
AAA-CAD	MMP24-AS1	√		√
AAA-CAD	MMP9	√
AAA-CAD	MON1A	√	√
AAA-CAD	MORF4L1	√	√
AAA-CAD	MRAS	√	√	√	√
AAA-CAD	MRPL18	√
AAA-CAD	MRPL38			√
AAA-CAD	MRPS18AP1			√	√
AAA-CAD	MRPS6				√
AAA-CAD	MSL2	√	√
AAA-CAD	MSMP	√
AAA-CAD	MST1	√	√	√
AAA-CAD	MST1R	√	√	√
AAA-CAD	MTAP	√	√	√	√
AAA-CAD	MTF1	√		√
AAA-CAD	MTFP1	√		√
AAA-CAD	MTMR11	√
AAA-CAD	MTUS2	√	√
AAA-CAD	MYBPHL	√	√
AAA-CAD	MYH11		√
AAA-CAD	MYL2	√	√
AAA-CAD	MYNN	√	√
AAA-CAD	MYO15A	√	√
AAA-CAD	MYO1F	√	√		√
AAA-CAD	MYO9B		√
AAA-CAD	MYOZ2	√	√
AAA-CAD	N4BP2L2				√
AAA-CAD	NAA25	√	√	√
AAA-CAD	NADK2	√
AAA-CAD	NAGLU	√	√	√
AAA-CAD	NAV1	√
AAA-CAD	NBEAL1	√	√	√	√
AAA-CAD	NBR1		√
AAA-CAD	NCKIPSD	√
AAA-CAD	NCOA5	√
AAA-CAD	NCOA6	√
AAA-CAD	NCOR2	√	√
AAA-CAD	NDUFA4L2	√
AAA-CAD	NDUFA7	√
AAA-CAD	NDUFAF3	√
AAA-CAD	NDUFAF6	√
AAA-CAD	NEFH	√	√
AAA-CAD	NEK8		√	√
AAA-CAD	NEURL2	√	√	√
AAA-CAD	NFAT5	√	√
AAA-CAD	NFKB1	√	√
AAA-CAD	NFU1	√	√	√	√
AAA-CAD	NGEF	√
AAA-CAD	NICN1	√	√	√
AAA-CAD	NICN1-AS1			√
AAA-CAD	NIPSNAP1	√	√
AAA-CAD	NLRC5			√
AAA-CAD	NME1	√
AAA-CAD	NME1-NME2	√
AAA-CAD	NME2	√
AAA-CAD	NME6	√	√	√	√
AAA-CAD	NME7	√	√	√	√
AAA-CAD	NME9	√	√
AAA-CAD	NOA1	√	√	√
AAA-CAD	NOB1	√	√	√
AAA-CAD	NOC3L	√	√	√
AAA-CAD	NOS3	√	√
AAA-CAD	NPBWR2	√
AAA-CAD	NPC1L1	√			√
AAA-CAD	NPR2	√
AAA-CAD	NQO1	√
AAA-CAD	NR2C1	√
AAA-CAD	NRIP1				√
AAA-CAD	NSRP1	√	√
AAA-CAD	NT5C2	√	√	√
AAA-CAD	NUDT22	√
AAA-CAD	NUFIP2		√		√
AAA-CAD	NUP160			√
AAA-CAD	OAS1	√
AAA-CAD	OAS3	√
AAA-CAD	OASL	√
AAA-CAD	OAZ1	√
AAA-CAD	OBFC1	√	√	√
AAA-CAD	ODF3	√
AAA-CAD	OPRL1	√
AAA-CAD	OSM	√	√
AAA-CAD	OTUD7B	√
AAA-CAD	OVCA2	√
AAA-CAD	OVOL1		√
AAA-CAD	P4HTM	√
AAA-CAD	PACSIN1	√
AAA-CAD	PAFAH1B2	√		√
AAA-CAD	PAN2		√	√	√
AAA-CAD	PAPD7	√	√
AAA-CAD	PCCB	√	√
AAA-CAD	PCGF6	√	√
AAA-CAD	PCIF1	√	√
AAA-CAD	PCNXL3	√	√		√
AAA-CAD	PCSK7	√		√
AAA-CAD	PCSK9	√	√		√
AAA-CAD	PDCD11	√
AAA-CAD	PDE5A	√	√	√
AAA-CAD	PDGFD				√
AAA-CAD	PDLIM7		√
AAA-CAD	PDXDC2P	√		√
AAA-CAD	PEAK1		√
AAA-CAD	PECAM1	√	√
AAA-CAD	PEMT	√			√
AAA-CAD	PFKFB4	√
AAA-CAD	PGPEP1	√
AAA-CAD	PHACTR1	√	√	√	√
AAA-CAD	PHB	√	√
AAA-CAD	PHIP		√
AAA-CAD	PHOSPHO1	√
AAA-CAD	PHTF1	√	√
AAA-CAD	PI4KB	√
AAA-CAD	PIGC	√
AAA-CAD	PIGS		√
AAA-CAD	PINLYP	√
AAA-CAD	PINX1	√	√
AAA-CAD	PIP5K1A	√
AAA-CAD	PKD1L3	√	√
AAA-CAD	PLCB3		√
AAA-CAD	PLCE1	√	√
AAA-CAD	PLCG1	√	√
AAA-CAD	PLEKHH3	√	√
AAA-CAD	PLEKHJ1	√	√	√	√
AAA-CAD	PLG	√	√
AAA-CAD	PLTP	√	√
AAA-CAD	PLXNB1			√
AAA-CAD	PMFBP1	√	√
AAA-CAD	PNLDC1	√
AAA-CAD	POC1B-GALNT4		√
AAA-CAD	POLK	√	√	√
AAA-CAD	POLR2B	√
AAA-CAD	POM121L9P	√
AAA-CAD	PPAP2B	√	√
AAA-CAD	PPARG	√
AAA-CAD	PPCS		√
AAA-CAD	PPP2R3A	√	√
AAA-CAD	PRAM1	√	√
AAA-CAD	PRDM16	√	√
AAA-CAD	PREX1	√	√	√	√
AAA-CAD	PRIM2	√
AAA-CAD	PRKAR1A	√		√	√
AAA-CAD	PRKAR2A	√
AAA-CAD	PRKAR2A-AS1	√
AAA-CAD	PRKD2	√	√	√	√
AAA-CAD	PROCA1		√	√	√
AAA-CAD	PROCR	√		√
AAA-CAD	PRUNE	√
AAA-CAD	PSMA4	√		√
AAA-CAD	PSMA5	√
AAA-CAD	PSMB4	√
AAA-CAD	PSMC3			√
AAA-CAD	PSMC3IP	√	√		√
AAA-CAD	PSMD13	√	√	√
AAA-CAD	PSMD14	√
AAA-CAD	PSMD4	√
AAA-CAD	PSRC1	√	√	√	√
AAA-CAD	PTGES3L	√	√
AAA-CAD	PTGES3L-AARSD1	√	√
AAA-CAD	PTPN11	√	√
AAA-CAD	PTPN22	√	√
AAA-CAD	PTRF	√	√
AAA-CAD	PTRH2	√	√
AAA-CAD	PVRL2	√	√
AAA-CAD	QARS	√
AAA-CAD	QPCTL	√	√
AAA-CAD	QRICH1	√		√
AAA-CAD	QTRT1	√	√
AAA-CAD	R3HDM2	√
AAA-CAD	RAB11B	√	√
AAA-CAD	RAB11B-AS1	√
AAA-CAD	RAB23	√
AAA-CAD	RAB34			√	√
AAA-CAD	RAB5C	√	√	√	√
AAA-CAD	RAC1	√
AAA-CAD	RAI1	√	√
AAA-CAD	RANBP3L		√
AAA-CAD	RAPGEF3	√
AAA-CAD	RAPH1	√
AAA-CAD	RASD1				√
AAA-CAD	RASGRF1	√
AAA-CAD	RBM5	√	√
AAA-CAD	RBM5-AS1	√
AAA-CAD	RBM6	√	√	√	√
AAA-CAD	RDX				√
AAA-CAD	RELA	√
AAA-CAD	REST	√	√	√	√
AAA-CAD	RGL3	√		√
AAA-CAD	RGP1	√			√
AAA-CAD	RGS12	√
AAA-CAD	RGS19	√	√	√
AAA-CAD	RHBDD1	√	√	√
AAA-CAD	RHOA	√	√
AAA-CAD	RHOA-IT1			√
AAA-CAD	RIC8A	√	√
AAA-CAD	RIIAD1	√
AAA-CAD	RND2	√
AAA-CAD	RNF123	√	√	√	√
AAA-CAD	RNF181	√
AAA-CAD	RNF215	√	√	√	√
AAA-CAD	RNU6-79P	√
AAA-CAD	ROGDI			√	√
AAA-CAD	RORA	√	√
AAA-CAD	RP1-130H16.16			√
AAA-CAD	RP1-257A7.5			√
AAA-CAD	RP11-109P14.10			√
AAA-CAD	RP11-114H24.5				√
AAA-CAD	RP11-120M18.2			√
AAA-CAD	RP11-121M22.1				√
AAA-CAD	RP11-137H2.6			√
AAA-CAD	RP11-20O24.4			√
AAA-CAD	RP11-225H22.7			√
AAA-CAD	RP11-258F1.1			√
AAA-CAD	RP11-288H12.3			√
AAA-CAD	RP11-307B6.3			√
AAA-CAD	RP11-316M1.12			√
AAA-CAD	RP11-332H18.4			√	√
AAA-CAD	RP11-33B1.1			√	√
AAA-CAD	RP11-33B1.2				√
AAA-CAD	RP11-33B1.4			√	√
AAA-CAD	RP11-362K14.6			√
AAA-CAD	RP11-378J18.8			√	√
AAA-CAD	RP11-380L11.3			√
AAA-CAD	RP11-380L11.4			√
AAA-CAD	RP11-385F5.4			√	√
AAA-CAD	RP11-385F5.5			√
AAA-CAD	RP11-395N3.2			√	√
AAA-CAD	RP11-400F19.6			√
AAA-CAD	RP11-400F19.8			√
AAA-CAD	RP11-463M16.4			√
AAA-CAD	RP11-541N10.3			√
AAA-CAD	RP11-548H18.2				√
AAA-CAD	RP11-54A4.2			√
AAA-CAD	RP11-552F3.9			√
AAA-CAD	RP11-588K22.2				√
AAA-CAD	RP11-68I3.4			√
AAA-CAD	RP11-70L8.4			√
AAA-CAD	RP11-731C17.2			√
AAA-CAD	RP11-762H8.1			√
AAA-CAD	RP11-797A18.4			√
AAA-CAD	RP11-7I15.3			√
AAA-CAD	RP11-819C21.1			√
AAA-CAD	RP11-85F14.5			√
AAA-CAD	RP11-973D8.4			√
AAA-CAD	RP11-977G19.11			√	√
AAA-CAD	RP11-98D18.9			√	√
AAA-CAD	RP3-337O18.9			√
AAA-CAD	RP3-462E2.5			√
AAA-CAD	RP4-735C1.4			√
AAA-CAD	RP5-1065J22.8			√
AAA-CAD	RPEL1	√
AAA-CAD	RPH3A	√
AAA-CAD	RPL15P3			√
AAA-CAD	RPL23A		√
AAA-CAD	RPL27	√
AAA-CAD	RPL6	√	√
AAA-CAD	RPS28	√	√	√	√
AAA-CAD	RPS6KA1	√	√		√
AAA-CAD	RSBN1	√	√	√
AAA-CAD	RSPH6A	√	√
AAA-CAD	RTN4RL1	√
AAA-CAD	RUNDC1	√	√
AAA-CAD	SARS	√	√
AAA-CAD	SBF2	√
AAA-CAD	SBF2-AS1	√
AAA-CAD	SCAMP1	√		√
AAA-CAD	SCARB1	√	√	√
AAA-CAD	SCGB1C1	√
AAA-CAD	SCNM1	√
AAA-CAD	SCYL1	√
AAA-CAD	SDF2		√
AAA-CAD	SEC14L2	√
AAA-CAD	SEC24D				√
AAA-CAD	SEMA3F	√
AAA-CAD	SEMA5A			√
AAA-CAD	SERPINH1		√
AAA-CAD	SERTAD4	√		√
AAA-CAD	SERTAD4-AS1	√		√
AAA-CAD	SETDB1	√	√	√
AAA-CAD	SF3A1	√	√		√
AAA-CAD	SF3A2	√	√
AAA-CAD	SF3A3	√		√	√
AAA-CAD	SF3B4	√
AAA-CAD	SFTPB		√
AAA-CAD	SGCD		√
AAA-CAD	SGK494		√
AAA-CAD	SGSM2	√
AAA-CAD	SH2B3	√	√
AAA-CAD	SH2D4B	√
AAA-CAD	SH2D6	√
AAA-CAD	SH3PXD2A	√	√
AAA-CAD	SH3PXD2A-AS1	√
AAA-CAD	SHE	√	√
AAA-CAD	SHISA4	√
AAA-CAD	SHISA5	√
AAA-CAD	SIDT2	√
AAA-CAD	SIK3	√	√
AAA-CAD	SIPA1	√
AAA-CAD	SIRT3	√
AAA-CAD	SIX5	√
AAA-CAD	SKAP1	√
AAA-CAD	SKI	√	√
AAA-CAD	SKP2		√
AAA-CAD	SLC12A3	√
AAA-CAD	SLC12A5	√
AAA-CAD	SLC18A1	√
AAA-CAD	SLC1A5	√
AAA-CAD	SLC22A1	√	√
AAA-CAD	SLC22A2	√	√
AAA-CAD	SLC22A3	√	√	√
AAA-CAD	SLC25A20	√
AAA-CAD	SLC25A51			√
AAA-CAD	SLC26A6			√
AAA-CAD	SLC35G2	√		√
AAA-CAD	SLC39A1			√
AAA-CAD	SLC39A13	√
AAA-CAD	SLC39A5		√
AAA-CAD	SLC44A2	√	√	√
AAA-CAD	SLC6A18	√
AAA-CAD	SLC6A4	√	√
AAA-CAD	SLCO1B1	√	√
AAA-CAD	SLK	√			√
AAA-CAD	SMAD3	√	√	√
AAA-CAD	SMAD7	√
AAA-CAD	SMARCA4	√	√	√
AAA-CAD	SMC6	√
AAA-CAD	SMCR5	√
AAA-CAD	SMG6	√	√
AAA-CAD	SMUG1	√
AAA-CAD	SNF8	√	√	√	√
AAA-CAD	SNORA70D	√
AAA-CAD	SNORD71	√
AAA-CAD	SNORD91A	√
AAA-CAD	SNORD91B	√
AAA-CAD	SNRPC	√	√	√
AAA-CAD	SNRPD2	√	√
AAA-CAD	SNX11	√
AAA-CAD	SNX21	√
AAA-CAD	SNX27	√
AAA-CAD	SORT1	√	√		√
AAA-CAD	SOX18	√
AAA-CAD	SOX5		√
AAA-CAD	SOX6	√
AAA-CAD	SOX7	√	√
AAA-CAD	SPAG8	√
AAA-CAD	SPAG9	√	√
AAA-CAD	SPATA25	√
AAA-CAD	SPC24	√	√
AAA-CAD	SPDEF	√
AAA-CAD	SPECC1L	√
AAA-CAD	SPECC1L-ADORA2A	√
AAA-CAD	SPINK2	√
AAA-CAD	SPINK8	√	√
AAA-CAD	SPINT4	√
AAA-CAD	SREBF1	√	√	√	√
AAA-CAD	SRR	√
AAA-CAD	SRRM5	√
AAA-CAD	SSH2	√	√	√
AAA-CAD	SSSCA1	√
AAA-CAD	SSSCA1-AS1	√
AAA-CAD	ST3GAL4	√
AAA-CAD	ST3GAL4-AS1	√
AAA-CAD	STAC3	√
AAA-CAD	STAG1	√	√
AAA-CAD	STAG3			√
AAA-CAD	STAT2	√	√	√	√
AAA-CAD	STAT3	√	√
AAA-CAD	STAT5A	√
AAA-CAD	STAT5B	√
AAA-CAD	STRN4	√	√
AAA-CAD	SUFU			√
AAA-CAD	SUGCT	√	√
AAA-CAD	SUPT6H		√
AAA-CAD	SURF6	√
AAA-CAD	SV2A	√
AAA-CAD	SWAP70		√
AAA-CAD	SWSAP1	√
AAA-CAD	SYMPK	√
AAA-CAD	SYN3		√
AAA-CAD	SYPL2	√		√
AAA-CAD	TAF11	√
AAA-CAD	TAF1A	√	√	√	√
AAA-CAD	TAF5	√	√
AAA-CAD	TAOK1	√
AAA-CAD	TAT	√	√
AAA-CAD	TBC1D10A	√	√
AAA-CAD	TBC1D12	√
AAA-CAD	TBX2	√	√	√	√
AAA-CAD	TBX20	√	√		√
AAA-CAD	TCEA2	√	√	√
AAA-CAD	TCF21	√			√
AAA-CAD	TCTA	√	√
AAA-CAD	TDRD10	√	√	√
AAA-CAD	TERT	√	√
AAA-CAD	TEX2	√		√
AAA-CAD	TEX41	√
AAA-CAD	TFDP2	√
AAA-CAD	TGFB1	√	√		√
AAA-CAD	TGFB3		√
AAA-CAD	TGFBR3		√
AAA-CAD	TGOLN2			√
AAA-CAD	THADA	√	√
AAA-CAD	THOC5	√	√	√
AAA-CAD	TLCD1		√	√	√
AAA-CAD	TMA7	√
AAA-CAD	TMED1	√	√
AAA-CAD	TMED4	√
AAA-CAD	TMEM116	√	√	√
AAA-CAD	TMEM133			√	√
AAA-CAD	TMEM150A	√	√	√
AAA-CAD	TMEM170A	√	√
AAA-CAD	TMEM180			√
AAA-CAD	TMEM61	√
AAA-CAD	TMEM91	√	√	√
AAA-CAD	TMOD4	√
AAA-CAD	TNN	√
AAA-CAD	TNNC2	√
AAA-CAD	TNS1	√	√
AAA-CAD	TOM1L2	√	√	√
AAA-CAD	TOMM40	√	√
AAA-CAD	TOP1	√	√
AAA-CAD	TP53I13	√
AAA-CAD	TPD52L2	√
AAA-CAD	TRAF3	√
AAA-CAD	TRAFD1	√	√
AAA-CAD	TRAIP	√	√
AAA-CAD	TREX1	√
AAA-CAD	TRIB1	√	√
AAA-CAD	TRIM4			√
AAA-CAD	TRIM47	√		√	√
AAA-CAD	TRIM65	√	√	√
AAA-CAD	TRMT10B		√
AAA-CAD	TRMT61A		√
AAA-CAD	TRPC4AP			√
AAA-CAD	TSPAN14	√	√		√
AAA-CAD	TSPAN3		√
AAA-CAD	TSR1	√
AAA-CAD	TTC28	√
AAA-CAD	TTLL12	√		√
AAA-CAD	TTLL5	√
AAA-CAD	TTLL6	√	√
AAA-CAD	TUBD1		√
AAA-CAD	TUBE1		√		√
AAA-CAD	TUBG1	√	√	√
AAA-CAD	TUBG2	√	√	√
AAA-CAD	TUFT1	√
AAA-CAD	TXNL4B	√	√
AAA-CAD	TXNRD2	√		√
AAA-CAD	U6				√
AAA-CAD	UBA7	√		√
AAA-CAD	UBC	√
AAA-CAD	UBE2C	√
AAA-CAD	UBE2Q1	√
AAA-CAD	UBE2Z	√		√
AAA-CAD	UCN2	√
AAA-CAD	UHRF1	√	√
AAA-CAD	UHRF1BP1	√	√	√
AAA-CAD	UNC13D	√	√
AAA-CAD	UNK	√	√
AAA-CAD	USMG5	√	√
AAA-CAD	USP24	√
AAA-CAD	USP39	√	√	√
AAA-CAD	USP4	√		√
AAA-CAD	USP53	√	√	√
AAA-CAD	UTP11L	√		√	√
AAA-CAD	VAMP5	√	√	√
AAA-CAD	VAMP8	√	√	√
AAA-CAD	VAT1	√	√
AAA-CAD	VCL			√
AAA-CAD	VEGFA	√
AAA-CAD	VEGFB	√
AAA-CAD	VPS29			√
AAA-CAD	VPS72	√
AAA-CAD	WBP1L	√
AAA-CAD	WBP2	√
AAA-CAD	WDR12	√	√
AAA-CAD	WDR6	√
AAA-CAD	WDR87	√
AAA-CAD	WFDC10B	√
AAA-CAD	WFDC11	√
AAA-CAD	WFDC13	√
AAA-CAD	WFDC3	√	√		√
AAA-CAD	WIPI1	√	√
AAA-CAD	WISP3		√
AAA-CAD	WNT2	√	√
AAA-CAD	WNT6				√
AAA-CAD	WNT9B	√	√
AAA-CAD	WT1		√
AAA-CAD	WWP2	√	√		√
AAA-CAD	XRCC3		√
AAA-CAD	YIPF2	√	√	√
AAA-CAD	ZBTB38				√
AAA-CAD	ZBTB46	√
AAA-CAD	ZC3HC1	√
AAA-CAD	ZEB1		√
AAA-CAD	ZEB1-AS1				√
AAA-CAD	ZEB2	√
AAA-CAD	ZFP30	√	√	√
AAA-CAD	ZFP36L2	√	√
AAA-CAD	ZFPM1	√	√
AAA-CAD	ZFYVE21			√
AAA-CAD	ZHX3	√	√		√
AAA-CAD	ZKSCAN1	√	√	√
AAA-CAD	ZMYND12		√
AAA-CAD	ZNF10	√	√
AAA-CAD	ZNF100			√	√
AAA-CAD	ZNF140	√	√
AAA-CAD	ZNF192P1			√
AAA-CAD	ZNF268	√			√
AAA-CAD	ZNF3	√	√
AAA-CAD	ZNF335	√	√
AAA-CAD	ZNF365	√	√
AAA-CAD	ZNF383	√
AAA-CAD	ZNF408	√
AAA-CAD	ZNF414	√
AAA-CAD	ZNF428	√
AAA-CAD	ZNF469	√
AAA-CAD	ZNF527			√
AAA-CAD	ZNF540		√
AAA-CAD	ZNF571		√	√
AAA-CAD	ZNF573	√			√
AAA-CAD	ZNF576	√
AAA-CAD	ZNF585A	√	√
AAA-CAD	ZNF585B	√	√
AAA-CAD	ZNF589	√	√	√	√
AAA-CAD	ZNF607	√	√	√	√
AAA-CAD	ZNF652	√	√
AAA-CAD	ZNF664	√	√	√
AAA-CAD	ZNF664-FAM101A	√	√
AAA-CAD	ZNF781	√	√	√	√
AAA-CAD	ZNF793			√
AAA-CAD	ZNF821	√	√
AAA-CAD	ZNF84	√
AAA-CAD	ZNF891	√	√
AAA-CAD	ZNRF3	√
AAA-CAD	ZNRF3-AS1	√
AAA-CAD	ZPR1	√	√
AAA-CAD	ZSCAN21	√
AAA-CAD	ZSWIM1	√	√	√
AAA-CAD	ZSWIM3	√	√
AAA-DBP	AAGAB	√	√
AAA-DBP	AAK1			√
AAA-DBP	AAMDC	√	√	√	√
AAA-DBP	ABCB8	√
AAA-DBP	ABCB9			√
AAA-DBP	ABCF2	√
AAA-DBP	ABHD16B	√
AAA-DBP	ABHD17C	√	√
AAA-DBP	ABI3	√
AAA-DBP	ABLIM3	√
AAA-DBP	ABO		√		√
AAA-DBP	ABT1	√
AAA-DBP	AC000032.2			√
AAA-DBP	AC003029.1			√
AAA-DBP	AC004041.2			√
AAA-DBP	AC005540.3			√
AAA-DBP	AC006111.1			√
AAA-DBP	AC011330.5				√
AAA-DBP	AC021218.2				√
AAA-DBP	AC034220.3			√
AAA-DBP	AC068831.6			√
AAA-DBP	AC079767.4				√
AAA-DBP	AC087269.1			√
AAA-DBP	AC091133.1			√
AAA-DBP	AC092143.1			√
AAA-DBP	AC116366.6			√	√
AAA-DBP	ACAD10	√	√
AAA-DBP	ACADVL	√	√	√	√
AAA-DBP	ACAP1	√
AAA-DBP	ACBD4	√	√
AAA-DBP	ACE	√		√
AAA-DBP	ACHE	√	√	√	√
AAA-DBP	ACOT8	√	√
AAA-DBP	ACP2	√	√	√
AAA-DBP	ACSL6	√	√
AAA-DBP	ACSM5	√
AAA-DBP	ACTL6B	√
AAA-DBP	ACTR1A	√	√
AAA-DBP	ACVR1C	√			√
AAA-DBP	ACVR2A		√
AAA-DBP	ADAM10	√
AAA-DBP	ADAM15				√
AAA-DBP	ADAM1A	√		√
AAA-DBP	ADAMTS15	√	√
AAA-DBP	ADAMTS3	√
AAA-DBP	ADAMTS7	√	√	√
AAA-DBP	ADAMTS8	√	√
AAA-DBP	ADAMTSL4	√		√
AAA-DBP	ADCK4	√
AAA-DBP	ADCY3	√	√	√
AAA-DBP	ADCY4	√	√	√
AAA-DBP	ADCY9	√	√
AAA-DBP	ADH1A	√
AAA-DBP	ADH1B	√
AAA-DBP	ADH1C	√	√
AAA-DBP	ADM	√
AAA-DBP	ADO	√	√	√	√
AAA-DBP	ADRA2B	√	√	√
AAA-DBP	ADRB1	√
AAA-DBP	AF131215.2			√	√
AAA-DBP	AF131215.9			√	√
AAA-DBP	AF131216.6			√
AAA-DBP	AGAP3	√
AAA-DBP	AGAP5	√	√	√
AAA-DBP	AGBL2	√	√
AAA-DBP	AGER	√	√	√
AAA-DBP	AGPAT1	√	√	√
AAA-DBP	AGPHD1				√
AAA-DBP	AGT	√	√	√
AAA-DBP	AGTRAP	√
AAA-DBP	AHSA2	√		√	√
AAA-DBP	AIDA	√
AAA-DBP	AIF1	√
AAA-DBP	AKR7A2P1	√
AAA-DBP	AKT1S1	√	√	√
AAA-DBP	AKT3	√
AAA-DBP	ALDH2	√	√	√
AAA-DBP	ALG1L13P				√
AAA-DBP	ALG8			√
AAA-DBP	ALMS1	√	√	√	√
AAA-DBP	ALMS1-IT1	√
AAA-DBP	ALMS1P	√			√
AAA-DBP	ALOX12B	√
AAA-DBP	ALOX15B	√	√
AAA-DBP	ALOXE3	√
AAA-DBP	AMBRA1	√
AAA-DBP	AMH	√	√	√	√
AAA-DBP	AMIGO1		√
AAA-DBP	AMIGO3	√
AAA-DBP	AMOTL2	√	√
AAA-DBP	AMPD3	√	√
AAA-DBP	AMT	√	√
AAA-DBP	ANAPC7				√
AAA-DBP	ANGPT2		√
AAA-DBP	ANGPTL4	√
AAA-DBP	ANKDD1B	√	√
AAA-DBP	ANKRD13A	√
AAA-DBP	ANKRD31	√	√
AAA-DBP	ANKRD36C		√	√
AAA-DBP	ANKS3	√		√
AAA-DBP	ANO1	√	√
AAA-DBP	ANTXR1	√	√
AAA-DBP	AOC1	√
AAA-DBP	AP000580.1			√
AAA-DBP	AP1G1	√
AAA-DBP	AP2A1	√
AAA-DBP	AP4M1	√	√
AAA-DBP	AP5B1	√	√
AAA-DBP	APEH	√	√	√	√
AAA-DBP	APH1A	√
AAA-DBP	APOA1	√	√
AAA-DBP	APOA4	√	√
AAA-DBP	APOA5	√	√
AAA-DBP	APOC1	√	√
AAA-DBP	APOC1P1	√
AAA-DBP	APOC2	√
AAA-DBP	APOC3	√	√
AAA-DBP	APOC4	√
AAA-DBP	APOC4-APOC2	√
AAA-DBP	APOE	√	√
AAA-DBP	APOLD1				√
AAA-DBP	APOM	√		√
AAA-DBP	APOPT1	√	√	√	√
AAA-DBP	AQP1	√
AAA-DBP	AQP11		√	√	√
AAA-DBP	ARF1	√
AAA-DBP	ARFGAP2	√	√
AAA-DBP	ARFRP1	√	√
AAA-DBP	ARHGAP1	√	√
AAA-DBP	ARHGAP10				√
AAA-DBP	ARHGAP42	√	√	√
AAA-DBP	ARHGAP9	√
AAA-DBP	ARHGEF16	√
AAA-DBP	ARHGEF17		√
AAA-DBP	ARHGEF25	√	√
AAA-DBP	ARHGEF39	√
AAA-DBP	ARID1A		√		√
AAA-DBP	ARID5B	√
AAA-DBP	ARIH1	√	√
AAA-DBP	ARL17A			√
AAA-DBP	ARL17A_dup_2	√
AAA-DBP	ARL3	√	√	√
AAA-DBP	ARL6IP4			√
AAA-DBP	ARMC8	√
AAA-DBP	ARNTL	√	√	√
AAA-DBP	ARPC1A		√
AAA-DBP	ARPC3	√			√
AAA-DBP	ARPP21		√
AAA-DBP	ARRDC5	√
AAA-DBP	AS3MT	√	√
AAA-DBP	ASB10	√
AAA-DBP	ASB15		√
AAA-DBP	ASGR1	√
AAA-DBP	ASIC1	√	√
AAA-DBP	ASIC3	√
AAA-DBP	ASTL	√	√
AAA-DBP	ASZ1	√	√
AAA-DBP	ATF1	√	√	√
AAA-DBP	ATF6B	√	√
AAA-DBP	ATG13	√	√	√
AAA-DBP	ATG7	√	√	√
AAA-DBP	ATG9B	√	√
AAA-DBP	ATP13A2	√	√
AAA-DBP	ATP1B2	√	√
AAA-DBP	ATP2A2	√
AAA-DBP	ATP2B1	√	√	√	√
AAA-DBP	ATP4B	√	√
AAA-DBP	ATP5E	√
AAA-DBP	ATP5G1	√	√	√	√
AAA-DBP	ATP6V1G2	√	√
AAA-DBP	ATP6V1G2-DDX39B	√
AAA-DBP	ATPAF2	√
AAA-DBP	ATXN1L	√		√
AAA-DBP	ATXN2	√	√
AAA-DBP	ATXN7L2			√
AAA-DBP	AZGP1	√		√
AAA-DBP	AZGP1P1	√
AAA-DBP	B4GALNT1	√
AAA-DBP	B4GALNT2	√
AAA-DBP	BAD	√
AAA-DBP	BAG3	√
AAA-DBP	BAG4	√	√
AAA-DBP	BAG5	√	√	√
AAA-DBP	BAG6	√	√	√
AAA-DBP	BANK1	√	√
AAA-DBP	BAZ1B	√	√
AAA-DBP	BCAS3	√	√
AAA-DBP	BCKDHB	√	√
AAA-DBP	BCKDK	√	√	√	√
AAA-DBP	BCL7A	√
AAA-DBP	BCL7B	√
AAA-DBP	BCL7C	√	√
AAA-DBP	BCS1L	√
AAA-DBP	BDH2	√
AAA-DBP	BDNF		√
AAA-DBP	BEST3	√
AAA-DBP	BHLHE41	√
AAA-DBP	BLK	√	√		√
AAA-DBP	BLM	√
AAA-DBP	BMP5	√
AAA-DBP	BMP8A	√
AAA-DBP	BMPR2	√
AAA-DBP	BMS1P4	√			√
AAA-DBP	BRAP	√	√	√
AAA-DBP	BRAT1	√
AAA-DBP	BRD2	√	√
AAA-DBP	BRD4	√	√
AAA-DBP	BSN	√	√
AAA-DBP	BSN-AS2	√
AAA-DBP	BTN1A1	√
AAA-DBP	BTN2A1	√
AAA-DBP	BTN2A2	√
AAA-DBP	BTN2A3P	√
AAA-DBP	BTN3A1	√		√
AAA-DBP	BTN3A2	√	√	√
AAA-DBP	BTN3A3	√	√
AAA-DBP	BTNL2	√
AAA-DBP	BTRC	√	√
AAA-DBP	BUD13	√	√
AAA-DBP	BZW2		√
AAA-DBP	C10orf107	√	√
AAA-DBP	C10orf118	√
AAA-DBP	C10orf129	√
AAA-DBP	C10orf32	√	√
AAA-DBP	C10orf32-ASMT	√
AAA-DBP	C10orf55	√	√
AAA-DBP	C10orf76	√
AAA-DBP	C10orf95	√		√
AAA-DBP	C11orf49	√		√
AAA-DBP	C12orf65	√	√	√
AAA-DBP	C12orf71	√
AAA-DBP	C12orf76	√	√
AAA-DBP	C14orf2	√
AAA-DBP	C15orf61	√	√
AAA-DBP	C16orf71	√
AAA-DBP	C16orf90	√
AAA-DBP	C16orf93	√		√
AAA-DBP	C16orf98	√
AAA-DBP	C17orf74	√
AAA-DBP	C17orf82	√	√
AAA-DBP	C18orf8	√
AAA-DBP	C1GALT1	√	√	√	√
AAA-DBP	C1orf105	√	√
AAA-DBP	C1orf145	√
AAA-DBP	C1orf167	√	√
AAA-DBP	C1orf185	√	√
AAA-DBP	C1orf35	√
AAA-DBP	C1orf43			√
AAA-DBP	C1orf54	√	√
AAA-DBP	C1orf64	√
AAA-DBP	C1QTNF4	√	√	√
AAA-DBP	C2	√	√		√
AAA-DBP	C22orf24	√
AAA-DBP	C22orf31	√	√
AAA-DBP	C2orf43	√		√	√
AAA-DBP	C2orf49	√
AAA-DBP	C2orf74	√
AAA-DBP	C2orf78	√	√
AAA-DBP	C3orf62	√
AAA-DBP	C3orf84	√
AAA-DBP	C4A	√		√	√
AAA-DBP	C4A_dup_1	√
AAA-DBP	C4B	√		√	√
AAA-DBP	C4B_2	√
AAA-DBP	C4B_2_dup_1	√
AAA-DBP	C4B_dup_1	√
AAA-DBP	C4orf3	√		√	√
AAA-DBP	C5	√
AAA-DBP	C5orf56	√			√
AAA-DBP	C5orf67		√
AAA-DBP	C6orf1	√	√
AAA-DBP	C6orf10	√	√
AAA-DBP	C6orf15	√	√
AAA-DBP	C6orf25	√
AAA-DBP	C6orf47	√		√
AAA-DBP	C6orf48	√	√
AAA-DBP	C7orf43	√		√
AAA-DBP	C7orf63			√
AAA-DBP	C8orf12	√
AAA-DBP	C8orf49	√
AAA-DBP	C8orf74	√	√
AAA-DBP	C9orf53	√
AAA-DBP	CA14	√
AAA-DBP	CA7	√
AAA-DBP	CA9	√	√
AAA-DBP	CACNA1C		√	√
AAA-DBP	CACNA1D	√	√
AAA-DBP	CACNB2	√	√
AAA-DBP	CADM4		√		√
AAA-DBP	CALHM1	√
AAA-DBP	CALHM2	√
AAA-DBP	CALHM3	√
AAA-DBP	CALN1	√
AAA-DBP	CALR	√
AAA-DBP	CAMK2G	√	√	√
AAA-DBP	CAMKV	√	√
AAA-DBP	CAMP	√			√
AAA-DBP	CAND1.11	√
AAA-DBP	CAPN9	√
AAA-DBP	CAPZA1	√	√	√
AAA-DBP	CARF	√	√	√
AAA-DBP	CASC14	√
AAA-DBP	CASC7			√
AAA-DBP	CASZ1	√	√
AAA-DBP	CATSPER2	√	√	√
AAA-DBP	CATSPER2P1	√		√
AAA-DBP	CBLN3	√
AAA-DBP	CCDC104	√
AAA-DBP	CCDC107	√
AAA-DBP	CCDC141	√	√
AAA-DBP	CCDC151	√
AAA-DBP	CCDC157	√	√	√	√
AAA-DBP	CCDC158	√	√		√
AAA-DBP	CCDC159	√
AAA-DBP	CCDC174			√
AAA-DBP	CCDC175	√	√
AAA-DBP	CCDC36	√
AAA-DBP	CCDC63	√
AAA-DBP	CCDC71	√
AAA-DBP	CCDC79	√
AAA-DBP	CCDC88B	√
AAA-DBP	CCHCR1	√		√	√
AAA-DBP	CCKBR		√
AAA-DBP	CCNDBP1			√
AAA-DBP	CCNE1	√	√	√
AAA-DBP	CCNE2		√
AAA-DBP	CCNYL1	√
AAA-DBP	CCT2	√	√
AAA-DBP	CCT8		√		√
AAA-DBP	CD320	√
AAA-DBP	CD40	√		√
AAA-DBP	CD68	√		√
AAA-DBP	CDC16	√	√	√	√
AAA-DBP	CDC25A	√	√	√	√
AAA-DBP	CDC27	√
AAA-DBP	CDC42BPA	√	√
AAA-DBP	CDC42P3	√
AAA-DBP	CDC42SE2	√
AAA-DBP	CDCA2		√
AAA-DBP	CDH13	√	√	√	√
AAA-DBP	CDH16	√
AAA-DBP	CDH24	√
AAA-DBP	CDHR4	√	√
AAA-DBP	CDK10	√	√	√
AAA-DBP	CDK2AP1	√	√	√	√
AAA-DBP	CDK5	√
AAA-DBP	CDK6	√	√	√
AAA-DBP	CDKN1A	√	√
AAA-DBP	CDKN1B		√
AAA-DBP	CDKN2A	√
AAA-DBP	CDKN2B	√	√
AAA-DBP	CDKN2B-AS1	√
AAA-DBP	CDKN2C		√
AAA-DBP	CDSN	√
AAA-DBP	CEBPZ	√	√
AAA-DBP	CELF1	√	√	√
AAA-DBP	CELF6	√
AAA-DBP	CELSR2	√	√	√	√
AAA-DBP	CELSR3	√
AAA-DBP	CENPE		√
AAA-DBP	CENPO	√
AAA-DBP	CENPW	√		√
AAA-DBP	CEP120	√	√
AAA-DBP	CEP152	√
AAA-DBP	CEP170	√	√	√	√
AAA-DBP	CEP85L	√	√	√
AAA-DBP	CERS5	√	√	√
AAA-DBP	CES2	√		√
AAA-DBP	CETP	√	√
AAA-DBP	CFB	√	√
AAA-DBP	CFL1	√	√	√	√
AAA-DBP	CHAC1	√
AAA-DBP	CHAMP1	√
AAA-DBP	CHCHD1	√
AAA-DBP	CHD3	√	√
AAA-DBP	CHD6	√	√		√
AAA-DBP	CHMP1A	√	√	√
AAA-DBP	CHP1	√	√	√
AAA-DBP	CHRM4	√
AAA-DBP	CHRNA3	√	√
AAA-DBP	CHRNA5	√	√	√
AAA-DBP	CHRNB1	√		√
AAA-DBP	CHRNB4	√	√
AAA-DBP	CHST12	√
AAA-DBP	CHTF8	√
AAA-DBP	CIAO1	√		√
AAA-DBP	CIART	√	√
AAA-DBP	CIB4	√
AAA-DBP	CIDEB	√	√
AAA-DBP	CIPC	√
AAA-DBP	CIRH1A	√
AAA-DBP	CISD2	√
AAA-DBP	CKAP5	√
AAA-DBP	CKB	√	√	√
AAA-DBP	CKMT1A	√
AAA-DBP	CKMT1B	√
AAA-DBP	CLCN6	√	√	√
AAA-DBP	CLCNKA	√			√
AAA-DBP	CLDN23	√	√	√
AAA-DBP	CLDN7	√	√	√	√
AAA-DBP	CLIC1	√
AAA-DBP	CLIC4	√	√		√
AAA-DBP	CLMP		√
AAA-DBP	CLN8		√	√
AAA-DBP	CLNS1A		√	√	√
AAA-DBP	CLOCK	√	√	√
AAA-DBP	CLUAP1	√
AAA-DBP	CMIP	√	√	√
AAA-DBP	CMTM4	√
AAA-DBP	CNNM2	√	√	√
AAA-DBP	CNPY4	√	√	√
AAA-DBP	CNTROB	√
AAA-DBP	COBLL1	√	√
AAA-DBP	COG2	√	√
AAA-DBP	COG8	√	√	√
AAA-DBP	COL11A2	√	√	√
AAA-DBP	COL21A1	√	√	√	√
AAA-DBP	COL4A1	√	√
AAA-DBP	COL4A2	√
AAA-DBP	COL4A3BP	√	√	√
AAA-DBP	COL4A4	√	√	√	√
AAA-DBP	COL7A1	√
AAA-DBP	COPB1	√		√
AAA-DBP	COPS6	√
AAA-DBP	COX14	√	√
AAA-DBP	COX5A	√	√	√
AAA-DBP	CPEB4	√	√
AAA-DBP	CPLX3	√
AAA-DBP	CPNE7	√
AAA-DBP	CRADD	√	√
AAA-DBP	CREB3	√	√
AAA-DBP	CREB3L1	√	√
AAA-DBP	CREB3L4	√	√	√
AAA-DBP	CREBBP	√
AAA-DBP	CRIM1	√	√
AAA-DBP	CRISPLD2	√	√
AAA-DBP	CROCC	√		√
AAA-DBP	CRTC2	√	√	√
AAA-DBP	CSF2	√	√
AAA-DBP	CSK	√	√	√	√
AAA-DBP	CSNK1G3	√	√	√
AAA-DBP	CSNK2B	√	√
AAA-DBP	CSPG5	√	√
AAA-DBP	CTB-33G10.6			√
AAA-DBP	CTC-366B18.2			√
AAA-DBP	CTC-366B18.4			√
AAA-DBP	CTC-425F1.4			√
AAA-DBP	CTC-465D4.1				√
AAA-DBP	CTD-2235H24.2			√
AAA-DBP	CTD-2336O2.1			√	√
AAA-DBP	CTD-2524L6.3			√
AAA-DBP	CTD-2536I1.1				√
AAA-DBP	CTD-3032J10.3			√
AAA-DBP	CTD-3184A7.4			√
AAA-DBP	CTDNEP1	√	√	√	√
AAA-DBP	CTF1	√
AAA-DBP	CTSA	√	√	√
AAA-DBP	CTSB	√
AAA-DBP	CTSW	√
AAA-DBP	CTSZ	√
AAA-DBP	CTTNBP2NL	√
AAA-DBP	CUBN		√
AAA-DBP	CUEDC2	√
AAA-DBP	CUX2	√	√
AAA-DBP	CWF19L2			√	√
AAA-DBP	CYB561	√
AAA-DBP	CYB5B	√
AAA-DBP	CYB5D1	√	√
AAA-DBP	CYP11B1	√	√
AAA-DBP	CYP11B2	√	√
AAA-DBP	CYP17A1	√	√
AAA-DBP	CYP17A1-AS1			√
AAA-DBP	CYP1A1	√
AAA-DBP	CYP1A2	√	√
AAA-DBP	CYP21A1P	√		√	√
AAA-DBP	CYP21A2	√	√	√	√
AAA-DBP	CYP21A2_dup_1	√
AAA-DBP	CYP26B1	√
AAA-DBP	CYP27A1	√	√	√
AAA-DBP	CYP2C18	√	√
AAA-DBP	CYP2C19	√	√
AAA-DBP	CYP2C8	√	√	√
AAA-DBP	CYP2C9	√	√
AAA-DBP	CYP2R1	√	√
AAA-DBP	CYP3A4	√	√
AAA-DBP	CYP3A5	√	√
AAA-DBP	CYP3A7	√	√
AAA-DBP	CYP3A7-CYP3A51P		√
AAA-DBP	CYP3A7-CYP3AP1	√
AAA-DBP	CYP46A1	√
AAA-DBP	DAAM1	√		√
AAA-DBP	DAB2IP	√	√	√	√
AAA-DBP	DAG1	√	√
AAA-DBP	DALRD3	√		√
AAA-DBP	DAND5	√	√
AAA-DBP	DBH	√
AAA-DBP	DBH-AS1	√
AAA-DBP	DBR1			√
AAA-DBP	DCAF10		√
AAA-DBP	DCAF16	√		√
AAA-DBP	DCAF4	√		√
AAA-DBP	DCAKD	√	√	√	√
AAA-DBP	DCDC1	√	√
AAA-DBP	DCDC5	√
AAA-DBP	DDAH2	√	√
AAA-DBP	DDB2	√
AAA-DBP	DDHD2	√	√	√	√
AAA-DBP	DDX39B	√		√
AAA-DBP	DDX5		√
AAA-DBP	DEFB130	√
AAA-DBP	DEFB134	√	√
AAA-DBP	DEFB135	√
AAA-DBP	DEFB136	√	√
AAA-DBP	DENND4B	√	√	√
AAA-DBP	DEPTOR			√	√
AAA-DBP	DGKZ	√	√
AAA-DBP	DHODH	√
AAA-DBP	DHRS1	√
AAA-DBP	DHX30	√	√
AAA-DBP	DIEXF		√
AAA-DBP	DIP2B	√	√	√
AAA-DBP	DLG4	√	√	√
AAA-DBP	DLL4	√
AAA-DBP	DMRTA2	√
AAA-DBP	DNAH2	√
AAA-DBP	DNAH3	√
AAA-DBP	DNAJB4	√
AAA-DBP	DNAJC17			√
AAA-DBP	DNAJC24	√	√
AAA-DBP	DNAJC27	√	√
AAA-DBP	DNAJC27-AS1	√
AAA-DBP	DNAJC30	√
AAA-DBP	DNAJC4	√
AAA-DBP	DNAJC5	√	√
AAA-DBP	DNM3	√	√
AAA-DBP	DNTTIP1	√	√	√
AAA-DBP	DOCK6	√
AAA-DBP	DOT1L	√	√
AAA-DBP	DPCD	√	√
AAA-DBP	DPCR1	√
AAA-DBP	DPEP1	√	√
AAA-DBP	DPF3	√	√		√
AAA-DBP	DPY19L2P1	√
AAA-DBP	DRG1	√
AAA-DBP	DSCC1	√
AAA-DBP	DSE			√
AAA-DBP	DTX3	√
AAA-DBP	DUSP1	√	√
AAA-DBP	DUSP11	√	√
AAA-DBP	DUSP2	√
AAA-DBP	DUSP8P5			√
AAA-DBP	DVL2	√	√	√
AAA-DBP	DXO	√		√
AAA-DBP	DYNC1LI2	√
AAA-DBP	EBF1	√	√
AAA-DBP	EBF2	√	√
AAA-DBP	ECM1	√	√	√
AAA-DBP	EDC3	√			√
AAA-DBP	EFEMP2	√
AAA-DBP	EFNB3	√
AAA-DBP	EFR3B	√
AAA-DBP	EGFL7	√
AAA-DBP	EGFL8	√
AAA-DBP	EGR2	√
AAA-DBP	EGR4	√
AAA-DBP	EHBP1L1	√	√
AAA-DBP	EHD4	√		√
AAA-DBP	EHMT2	√	√
AAA-DBP	EIF3F	√
AAA-DBP	EIF4A1	√
AAA-DBP	EIF4B	√
AAA-DBP	EIF4ENIF1	√	√
AAA-DBP	EIF5A	√
AAA-DBP	ELAC1	√
AAA-DBP	ELAVL3	√
AAA-DBP	ELF1	√
AAA-DBP	ELL3	√
AAA-DBP	ELP4	√
AAA-DBP	ELP5	√	√	√
AAA-DBP	EMILIN3	√	√
AAA-DBP	ENPEP	√	√	√
AAA-DBP	ENPP2	√
AAA-DBP	EPB41		√
AAA-DBP	EPB41L2		√
AAA-DBP	EPHB4	√
AAA-DBP	EPHX3	√
AAA-DBP	EPM2AIP1	√
AAA-DBP	EPO	√	√
AAA-DBP	EPOR	√		√
AAA-DBP	EPPIN	√
AAA-DBP	EPPIN-WFDC6	√
AAA-DBP	EPS15		√
AAA-DBP	ERG	√	√
AAA-DBP	ERI1	√	√	√	√
AAA-DBP	ERN1	√
AAA-DBP	ERP29	√	√
AAA-DBP	ESR1	√	√
AAA-DBP	ESRRA	√
AAA-DBP	ESYT3	√
AAA-DBP	ETNK2	√
AAA-DBP	EVX1	√	√
AAA-DBP	EXD1	√	√
AAA-DBP	EXOC6B	√	√	√
AAA-DBP	EYA4-AS1	√
AAA-DBP	F12	√
AAA-DBP	F2	√
AAA-DBP	FABP2	√	√
AAA-DBP	FADD	√
AAA-DBP	FAF1	√	√
AAA-DBP	FAHD2A		√	√
AAA-DBP	FAHD2CP	√		√
AAA-DBP	FAM109A	√	√	√	√
AAA-DBP	FAM117B	√	√	√	√
AAA-DBP	FAM120B		√
AAA-DBP	FAM133B	√
AAA-DBP	FAM133DP	√
AAA-DBP	FAM13A		√
AAA-DBP	FAM167A	√	√
AAA-DBP	FAM172BP	√
AAA-DBP	FAM177B		√
AAA-DBP	FAM180B	√
AAA-DBP	FAM186A	√
AAA-DBP	FAM19A3	√
AAA-DBP	FAM212A	√		√
AAA-DBP	FAM213A	√
AAA-DBP	FAM216A	√			√
AAA-DBP	FAM219B	√	√	√
AAA-DBP	FAM229B			√	√
AAA-DBP	FAM63B	√	√	√	√
AAA-DBP	FAM85A			√
AAA-DBP	FAM85B				√
AAA-DBP	FAM86B3P	√		√	√
AAA-DBP	FAM89B	√
AAA-DBP	FAM96B	√
AAA-DBP	FANCA	√		√
AAA-DBP	FAP	√
AAA-DBP	FARSA	√
AAA-DBP	FBF1	√		√
AAA-DBP	FBN1	√	√
AAA-DBP	FBN2	√	√		√
AAA-DBP	FBRS	√		√
AAA-DBP	FBXL15	√
AAA-DBP	FBXL19	√	√
AAA-DBP	FBXL19-AS1	√
AAA-DBP	FBXW12	√
AAA-DBP	FCF1P2			√	√
AAA-DBP	FDFT1	√	√	√
AAA-DBP	FERMT3	√
AAA-DBP	FES	√	√	√	√
AAA-DBP	FGD5	√	√
AAA-DBP	FGD5-AS1	√
AAA-DBP	FGF11	√
AAA-DBP	FGF5	√	√		√
AAA-DBP	FGF9	√
AAA-DBP	FGFR1	√	√
AAA-DBP	FGFR3			√
AAA-DBP	FHL2		√
AAA-DBP	FIBP			√
AAA-DBP	FKBP2	√
AAA-DBP	FKBPL	√
AAA-DBP	FLJ20021	√
AAA-DBP	FLJ40194	√
AAA-DBP	FLJ41941	√
AAA-DBP	FLNB			√
AAA-DBP	FLOT1	√
AAA-DBP	FLRT1	√	√
AAA-DBP	FNBP4	√	√	√
AAA-DBP	FNIP1	√
AAA-DBP	FOLH1	√	√
AAA-DBP	FRK	√	√	√	√
AAA-DBP	FRMD5	√	√
AAA-DBP	FRMD8	√
AAA-DBP	FRS2	√	√
AAA-DBP	FRYL			√
AAA-DBP	FST	√
AAA-DBP	FUBP1	√			√
AAA-DBP	FURIN	√	√
AAA-DBP	FUS	√	√
AAA-DBP	FUT11	√		√	√
AAA-DBP	FUZ	√
AAA-DBP	FXR2	√	√
AAA-DBP	FZD9	√
AAA-DBP	GAB1	√	√		√
AAA-DBP	GAB2	√	√	√	√
AAA-DBP	GABARAP	√
AAA-DBP	GABBR1	√		√
AAA-DBP	GADD45GIP1	√
AAA-DBP	GAL3ST4	√
AAA-DBP	GALNT4	√
AAA-DBP	GAS6	√
AAA-DBP	GAS6-AS1	√
AAA-DBP	GATA4	√	√
AAA-DBP	GATAD2B	√	√
AAA-DBP	GATS	√	√	√
AAA-DBP	GATSL3	√	√	√
AAA-DBP	GBA2	√
AAA-DBP	GBF1			√
AAA-DBP	GBX1	√	√
AAA-DBP	GCA		√
AAA-DBP	GCHFR			√
AAA-DBP	GCN1L1			√
AAA-DBP	GCNT4	√	√	√	√
AAA-DBP	GDF7	√
AAA-DBP	GFER	√
AAA-DBP	GFM1			√
AAA-DBP	GFPT1	√	√	√	√
AAA-DBP	GID4		√
AAA-DBP	GIGYF1	√	√	√	√
AAA-DBP	GIMAP4			√
AAA-DBP	GIP	√
AAA-DBP	GIPC2	√
AAA-DBP	GIT2	√
AAA-DBP	GJC2	√
AAA-DBP	GJC3	√
AAA-DBP	GLI1	√
AAA-DBP	GLS	√			√
AAA-DBP	GLUD1P3	√
AAA-DBP	GLYR1	√	√		√
AAA-DBP	GMEB2			√
AAA-DBP	GML	√	√
AAA-DBP	GMPPB	√
AAA-DBP	GNB2	√
AAA-DBP	GNGT2	√		√
AAA-DBP	GNLY			√	√
AAA-DBP	GNRH1	√	√
AAA-DBP	GOLGA4	√		√
AAA-DBP	GOLGA6B	√
AAA-DBP	GOSR2	√		√
AAA-DBP	GP2	√
AAA-DBP	GPANK1	√		√
AAA-DBP	GPAT2	√		√	√
AAA-DBP	GPATCH3	√	√
AAA-DBP	GPC2	√
AAA-DBP	GPD1	√	√
AAA-DBP	GPN2	√	√
AAA-DBP	GPN3	√		√	√
AAA-DBP	GPR135	√	√
AAA-DBP	GPR137	√
AAA-DBP	GPR137B	√
AAA-DBP	GPS2	√
AAA-DBP	GPSM3	√
AAA-DBP	GPX1	√	√	√	√
AAA-DBP	GPX5	√
AAA-DBP	GRAMD2	√	√
AAA-DBP	GRIFIN	√
AAA-DBP	GRK1	√
AAA-DBP	GRM7		√
AAA-DBP	GS1-259H13.2	√	√	√
AAA-DBP	GSN	√
AAA-DBP	GSTM1			√
AAA-DBP	GSTM2			√
AAA-DBP	GSTM3			√
AAA-DBP	GSTM4			√
AAA-DBP	GSTM5			√
AAA-DBP	GTPBP10			√
AAA-DBP	GUCY1A3	√	√		√
AAA-DBP	GUCY1B3	√
AAA-DBP	GUCY2D	√
AAA-DBP	GUK1	√	√
AAA-DBP	GUSBP2	√
AAA-DBP	HARBI1	√
AAA-DBP	HAUS8	√	√
AAA-DBP	HCCAT5	√
AAA-DBP	HCG11	√		√
AAA-DBP	HCG17	√
AAA-DBP	HCG18	√
AAA-DBP	HCG22	√
AAA-DBP	HCG23	√
AAA-DBP	HCG26	√
AAA-DBP	HCG27	√
AAA-DBP	HCG4B	√
AAA-DBP	HCG8	√
AAA-DBP	HCG9	√
AAA-DBP	HCP5	√		√
AAA-DBP	HDAC7	√
AAA-DBP	HDDC3	√
AAA-DBP	HECTD4	√	√	√
AAA-DBP	HELLS	√	√
AAA-DBP	HERPUD1	√
AAA-DBP	HEXA	√
AAA-DBP	HEXA-AS1	√
AAA-DBP	HEXIM1	√	√	√
AAA-DBP	HEXIM2	√
AAA-DBP	HFE	√	√	√
AAA-DBP	HHAT	√	√
AAA-DBP	HHIPL1	√		√	√
AAA-DBP	HIGD2B	√
AAA-DBP	HINT2	√
AAA-DBP	HIST1H1A	√	√
AAA-DBP	HIST1H1B	√	√
AAA-DBP	HIST1H1C	√
AAA-DBP	HIST1H1D	√	√
AAA-DBP	HIST1H1E	√
AAA-DBP	HIST1H1T	√
AAA-DBP	HIST1H2AA	√
AAA-DBP	HIST1H2AB	√
AAA-DBP	HIST1H2AC	√	√
AAA-DBP	HIST1H2AD	√	√
AAA-DBP	HIST1H2AE	√
AAA-DBP	HIST1H2AG	√
AAA-DBP	HIST1H2AI	√
AAA-DBP	HIST1H2AJ	√
AAA-DBP	HIST1H2AK	√
AAA-DBP	HIST1H2AL	√	√
AAA-DBP	HIST1H2AM	√
AAA-DBP	HIST1H2APS1	√
AAA-DBP	HIST1H2BA	√
AAA-DBP	HIST1H2BB	√
AAA-DBP	HIST1H2BC	√	√
AAA-DBP	HIST1H2BD	√
AAA-DBP	HIST1H2BE	√	√
AAA-DBP	HIST1H2BF	√	√
AAA-DBP	HIST1H2BG	√	√
AAA-DBP	HIST1H2BH	√	√
AAA-DBP	HIST1H2BI	√
AAA-DBP	HIST1H2BJ	√
AAA-DBP	HIST1H2BK	√
AAA-DBP	HIST1H2BL	√	√
AAA-DBP	HIST1H2BM	√
AAA-DBP	HIST1H2BN	√	√
AAA-DBP	HIST1H2BO	√	√
AAA-DBP	HIST1H3A	√
AAA-DBP	HIST1H3B	√
AAA-DBP	HIST1H3C	√
AAA-DBP	HIST1H3D	√	√
AAA-DBP	HIST1H3E	√	√	√
AAA-DBP	HIST1H3F	√
AAA-DBP	HIST1H3G	√
AAA-DBP	HIST1H3H	√
AAA-DBP	HIST1H3I	√
AAA-DBP	HIST1H3J	√	√
AAA-DBP	HIST1H4A	√	√
AAA-DBP	HIST1H4B	√	√
AAA-DBP	HIST1H4C	√
AAA-DBP	HIST1H4D	√
AAA-DBP	HIST1H4E	√
AAA-DBP	HIST1H4F	√
AAA-DBP	HIST1H4G	√	√
AAA-DBP	HIST1H4H	√	√
AAA-DBP	HIST1H4I	√
AAA-DBP	HIST1H4J	√		√
AAA-DBP	HIST1H4K	√
AAA-DBP	HIST1H4L	√	√
AAA-DBP	HIST3H2A			√
AAA-DBP	HLA-A	√
AAA-DBP	HLA-B	√		√
AAA-DBP	HLA-C	√	√	√	√
AAA-DBP	HLA-DMA	√		√	√
AAA-DBP	HLA-DMB	√		√
AAA-DBP	HLA-DOA			√
AAA-DBP	HLA-DOB	√
AAA-DBP	HLA-DPB1	√
AAA-DBP	HLA-DPB2	√
AAA-DBP	HLA-DQA1	√	√
AAA-DBP	HLA-DQA2	√
AAA-DBP	HLA-DQB1	√
AAA-DBP	HLA-DQB2	√
AAA-DBP	HLA-DRA	√	√
AAA-DBP	HLA-DRB1	√
AAA-DBP	HLA-F	√
AAA-DBP	HLA-F-AS1	√
AAA-DBP	HLA-H	√
AAA-DBP	HLA-J	√		√
AAA-DBP	HLA-K			√
AAA-DBP	HM13		√		√
AAA-DBP	HMGA1	√	√
AAA-DBP	HMGCR	√	√		√
AAA-DBP	HMGN4	√
AAA-DBP	HOTTIP	√
AAA-DBP	HOXA-AS3	√
AAA-DBP	HOXA10	√	√
AAA-DBP	HOXA10-AS	√
AAA-DBP	HOXA10-HOXA9	√
AAA-DBP	HOXA11	√	√
AAA-DBP	HOXA11-AS	√
AAA-DBP	HOXA13	√	√
AAA-DBP	HOXA5	√
AAA-DBP	HOXA6	√
AAA-DBP	HOXA7	√
AAA-DBP	HOXA9	√
AAA-DBP	HOXB-AS3	√
AAA-DBP	HOXB13	√
AAA-DBP	HOXB3	√
AAA-DBP	HOXB4	√
AAA-DBP	HOXB5	√	√
AAA-DBP	HOXB6	√	√
AAA-DBP	HOXB7	√
AAA-DBP	HOXB8	√	√
AAA-DBP	HOXB9	√
AAA-DBP	HOXC-AS1	√
AAA-DBP	HOXC-AS2	√
AAA-DBP	HOXC10	√
AAA-DBP	HOXC4	√	√
AAA-DBP	HOXC5	√	√
AAA-DBP	HOXC6	√	√
AAA-DBP	HOXC8	√
AAA-DBP	HOXC9	√
AAA-DBP	HPS6	√
AAA-DBP	HRCT1	√	√
AAA-DBP	HRH1	√	√
AAA-DBP	HS1BP3	√
AAA-DBP	HSD17B8	√		√
AAA-DBP	HSD3B7	√		√
AAA-DBP	HSF2			√
AAA-DBP	HSF2BP	√	√
AAA-DBP	HSP90AB1	√
AAA-DBP	HSP90AB4P	√
AAA-DBP	HSPA1A	√
AAA-DBP	HSPA1B	√
AAA-DBP	HSPA1L	√	√
AAA-DBP	HSPA4				√
AAA-DBP	HSPB7	√	√	√
AAA-DBP	HTR4		√
AAA-DBP	HVCN1	√
AAA-DBP	HYI			√
AAA-DBP	HYKK	√	√	√
AAA-DBP	HYPK	√
AAA-DBP	IBA57	√	√	√
AAA-DBP	IBA57-AS1	√
AAA-DBP	ICA1L	√	√	√
AAA-DBP	ICAM1	√
AAA-DBP	ICAM4	√
AAA-DBP	ICAM5	√
AAA-DBP	IER3	√
AAA-DBP	IER5L		√
AAA-DBP	IFIH1	√
AAA-DBP	IFITM4P	√
AAA-DBP	IFT81	√
AAA-DBP	IGF2BP1	√	√
AAA-DBP	IGF2BP2	√
AAA-DBP	IGF2R		√
AAA-DBP	IGFBP3	√	√
AAA-DBP	IL17A	√
AAA-DBP	IL1F10	√
AAA-DBP	IL1RN	√
AAA-DBP	IL3	√
AAA-DBP	IL36RN	√
AAA-DBP	IL4I1	√
AAA-DBP	IL5	√
AAA-DBP	IL6R	√	√	√
AAA-DBP	ILF3-AS1	√
AAA-DBP	IMMP1L	√		√
AAA-DBP	IMPDH2	√
AAA-DBP	IMPG2	√
AAA-DBP	INA	√	√
AAA-DBP	INHBC	√
AAA-DBP	INHBE	√
AAA-DBP	INO80	√	√		√
AAA-DBP	INPP5F	√
AAA-DBP	INS-IGF2		√
AAA-DBP	INSR	√	√
AAA-DBP	INTS4	√	√	√	√
AAA-DBP	INTS8		√	√
AAA-DBP	IP6K1	√	√	√
AAA-DBP	IP6K2			√
AAA-DBP	IPO11	√
AAA-DBP	IPO11-LRRC70	√
AAA-DBP	IPO9	√	√
AAA-DBP	IPO9-AS1	√
AAA-DBP	IQCH	√	√		√
AAA-DBP	IQCH-AS1	√		√
AAA-DBP	IRAK1BP1	√	√	√	√
AAA-DBP	IREB2	√	√
AAA-DBP	IRF1	√	√
AAA-DBP	IRF2BPL	√
AAA-DBP	IRF6		√
AAA-DBP	IRS1				√
AAA-DBP	IST1	√
AAA-DBP	ITPKA	√
AAA-DBP	ITPRIPL1	√		√
AAA-DBP	JAG1	√	√
AAA-DBP	JKAMP	√
AAA-DBP	JMJD1C	√	√	√
AAA-DBP	JMJD1C-AS1	√
AAA-DBP	JMJD7	√	√		√
AAA-DBP	JMJD7-PLA2G4B	√	√
AAA-DBP	JSRP1	√
AAA-DBP	JTB	√
AAA-DBP	KANK2	√
AAA-DBP	KANK3	√	√
AAA-DBP	KAT5	√	√
AAA-DBP	KAT8	√	√	√	√
AAA-DBP	KBTBD4	√	√
AAA-DBP	KCNAB3	√
AAA-DBP	KCNH2	√	√
AAA-DBP	KCNK3	√	√
AAA-DBP	KCNK4	√	√
AAA-DBP	KCNK7	√	√
AAA-DBP	KCNN3			√
AAA-DBP	KCTD11	√
AAA-DBP	KCTD14	√
AAA-DBP	KCTD21	√
AAA-DBP	KCTD21-AS1	√
AAA-DBP	KCTD9	√	√
AAA-DBP	KDF1	√	√
AAA-DBP	KDM2B		√
AAA-DBP	KDM4B	√	√
AAA-DBP	KDM6B	√	√	√	√
AAA-DBP	KHNYN	√
AAA-DBP	KIAA0040	√	√	√
AAA-DBP	KIAA1462	√	√	√	√
AAA-DBP	KIAA1656	√
AAA-DBP	KIAA1841	√
AAA-DBP	KIAA2013	√	√
AAA-DBP	KIF5A	√		√
AAA-DBP	KIF6	√	√
AAA-DBP	KLC1	√	√	√	√
AAA-DBP	KLF14	√
AAA-DBP	KLF3	√	√
AAA-DBP	KLHDC10	√	√
AAA-DBP	KLHDC8B	√
AAA-DBP	KREMEN1	√	√	√
AAA-DBP	KRT18	√
AAA-DBP	KRT8	√
AAA-DBP	KRT8P33			√
AAA-DBP	L3HYPDH	√	√	√	√
AAA-DBP	LAMB2	√	√
AAA-DBP	LAMTOR4	√
AAA-DBP	LARP4	√
AAA-DBP	LATS2	√
AAA-DBP	LBX1	√	√
AAA-DBP	LBX1-AS1	√
AAA-DBP	LCORL	√
AAA-DBP	LDAH		√
AAA-DBP	LDB1	√	√
AAA-DBP	LDB2	√	√
AAA-DBP	LDLR	√
AAA-DBP	LETM2	√	√
AAA-DBP	LFNG	√	√	√
AAA-DBP	LIF	√	√
AAA-DBP	LIMA1	√	√	√
AAA-DBP	LIME1	√
AAA-DBP	LINC00114	√
AAA-DBP	LINC00176	√
AAA-DBP	LINC00208	√
AAA-DBP	LINC00240	√
AAA-DBP	LINC00303	√
AAA-DBP	LINC00322	√
AAA-DBP	LINC00342	√		√
AAA-DBP	LINC00472	√
AAA-DBP	LINC00540	√
AAA-DBP	LINC00552	√
AAA-DBP	LINC00568	√
AAA-DBP	LINC00599	√
AAA-DBP	LINC00628	√
AAA-DBP	LINC00637	√
AAA-DBP	LINC00936	√
AAA-DBP	LINC00950	√
AAA-DBP	LINC00961	√
AAA-DBP	LINC01012	√
AAA-DBP	LINC01061	√
AAA-DBP	LINC01126	√
AAA-DBP	LINC01169	√
AAA-DBP	LINC01312	√
AAA-DBP	LIPA		√		√
AAA-DBP	LKAAEAR1	√
AAA-DBP	LMAN1L	√	√
AAA-DBP	LMAN2	√	√	√
AAA-DBP	LMBR1	√
AAA-DBP	LMO1		√
AAA-DBP	LMOD1	√	√	√	√
AAA-DBP	LMOD2	√
AAA-DBP	LOC100128714	√
AAA-DBP	LOC100131138	√
AAA-DBP	LOC100131289	√
AAA-DBP	LOC100132354	√
AAA-DBP	LOC100132529	√
AAA-DBP	LOC100133267	√
AAA-DBP	LOC100133669	√
AAA-DBP	LOC100270746	√
AAA-DBP	LOC100294145	√
AAA-DBP	LOC100505795	√
AAA-DBP	LOC100506393	√
AAA-DBP	LOC100507053	√
AAA-DBP	LOC100507091	√
AAA-DBP	LOC100507547	√
AAA-DBP	LOC100652768	√
AAA-DBP	LOC100862671	√
AAA-DBP	LOC100996251	√
AAA-DBP	LOC100996702	√
AAA-DBP	LOC101060022		√
AAA-DBP	LOC101927181	√
AAA-DBP	LOC101927207	√
AAA-DBP	LOC101927354	√
AAA-DBP	LOC101927571	√
AAA-DBP	LOC101927583	√
AAA-DBP	LOC101927697	√
AAA-DBP	LOC101928093	√	√
AAA-DBP	LOC101928363	√
AAA-DBP	LOC101928378	√
AAA-DBP	LOC101928445	√
AAA-DBP	LOC101928446	√
AAA-DBP	LOC101928448	√
AAA-DBP	LOC101928604	√
AAA-DBP	LOC101928674	√
AAA-DBP	LOC101928726		√
AAA-DBP	LOC101928728		√
AAA-DBP	LOC101928731	√
AAA-DBP	LOC101928736	√
AAA-DBP	LOC101929076	√
AAA-DBP	LOC101929140	√
AAA-DBP	LOC101929395	√
AAA-DBP	LOC101929413	√
AAA-DBP	LOC101929532	√
AAA-DBP	LOC102060414	√
AAA-DBP	LOC102467147	√
AAA-DBP	LOC102723854	√
AAA-DBP	LOC102724190	√
AAA-DBP	LOC102724596	√
AAA-DBP	LOC102724678	√
AAA-DBP	LOC157273	√
AAA-DBP	LOC283575	√
AAA-DBP	LOC284023	√
AAA-DBP	LOC285819	√
AAA-DBP	LOC338694	√
AAA-DBP	LOC339803	√
AAA-DBP	LOC340113	√
AAA-DBP	LOC401242	√
AAA-DBP	LOC401324	√
AAA-DBP	LOC440028	√
AAA-DBP	LOC440040	√
AAA-DBP	LOC553103	√
AAA-DBP	LOC641367	√
AAA-DBP	LOC645513	√
AAA-DBP	LOC646670		√
AAA-DBP	LOC646736	√
AAA-DBP	LOC646938	√
AAA-DBP	LOC728463	√
AAA-DBP	LOC728637	√
AAA-DBP	LOC730183	√
AAA-DBP	LOC731275	√
AAA-DBP	LOXL1	√	√		√
AAA-DBP	LOXL1-AS1	√
AAA-DBP	LPA	√	√
AAA-DBP	LPAL2	√
AAA-DBP	LPIN3	√	√
AAA-DBP	LPL	√	√
AAA-DBP	LPPR2	√	√
AAA-DBP	LRIG2	√
AAA-DBP	LRP1	√	√	√	√
AAA-DBP	LRP4	√		√
AAA-DBP	LRP4-AS1	√
AAA-DBP	LRRC10	√	√
AAA-DBP	LRRC10B	√	√
AAA-DBP	LRRC16A	√	√		√
AAA-DBP	LRRC48	√	√
AAA-DBP	LRRFIP2	√
AAA-DBP	LSM1		√
AAA-DBP	LSM2	√	√
AAA-DBP	LSMD1			√	√
AAA-DBP	LSP1	√	√	√
AAA-DBP	LST1	√
AAA-DBP	LTA	√
AAA-DBP	LTB	√
AAA-DBP	LTB4R	√	√	√	√
AAA-DBP	LTB4R2	√
AAA-DBP	LTBP3	√
AAA-DBP	LTBP4	√	√
AAA-DBP	LTK	√
AAA-DBP	LY6E	√
AAA-DBP	LY6G5B	√
AAA-DBP	LY6G5C	√
AAA-DBP	LYL1	√	√
AAA-DBP	LYVE1	√	√
AAA-DBP	MACF1	√
AAA-DBP	MACROD1	√	√
AAA-DBP	MADD	√	√	√
AAA-DBP	MAN2A2	√	√
AAA-DBP	MAP2K4	√		√	√
AAA-DBP	MAP2K5	√	√	√
AAA-DBP	MAP3K11	√
AAA-DBP	MAP4	√	√	√
AAA-DBP	MAP4K5	√
AAA-DBP	MAPK4	√	√
AAA-DBP	MAPKAPK5	√	√	√	√
AAA-DBP	MAPKAPK5-AS1	√		√
AAA-DBP	MAPKBP1	√	√	√
AAA-DBP	MARK3	√	√	√
AAA-DBP	MARS	√
AAA-DBP	MARVELD3		√
AAA-DBP	MASP1		√
AAA-DBP	MBLAC1	√
AAA-DBP	MC1R			√
AAA-DBP	MCCD1	√
AAA-DBP	MCF2L	√	√
AAA-DBP	MCF2L-AS1	√
AAA-DBP	MCM7	√
AAA-DBP	MDH1	√
AAA-DBP	MDK	√	√
AAA-DBP	MDM4	√	√	√	√
AAA-DBP	MECOM	√	√
AAA-DBP	MECR			√
AAA-DBP	MED19			√
AAA-DBP	MED25	√	√
AAA-DBP	METTL21A	√
AAA-DBP	METTL7A	√
AAA-DBP	MEX3C	√
AAA-DBP	MFAP1	√
AAA-DBP	MFAP2	√	√	√	√
AAA-DBP	MFHAS1	√	√	√
AAA-DBP	MFN2	√
AAA-DBP	MGA	√	√
AAA-DBP	MGRN1	√		√	√
AAA-DBP	MIA	√
AAA-DBP	MIA-RAB4B	√
AAA-DBP	MIA3		√	√
AAA-DBP	MICA	√
AAA-DBP	MICAL3	√	√	√	√
AAA-DBP	MICB	√
AAA-DBP	MICE			√
AAA-DBP	MIR106B	√
AAA-DBP	MIR10A	√
AAA-DBP	MIR1225	√
AAA-DBP	MIR1226	√
AAA-DBP	MIR1227	√
AAA-DBP	MIR1228	√
AAA-DBP	MIR1231	√
AAA-DBP	MIR1236	√
AAA-DBP	MIR1237	√
AAA-DBP	MIR124-1	√
AAA-DBP	MIR1282	√
AAA-DBP	MIR1293	√
AAA-DBP	MIR1296	√
AAA-DBP	MIR1307	√		√
AAA-DBP	MIR1322	√
AAA-DBP	MIR133B	√
AAA-DBP	MIR138-2	√
AAA-DBP	MIR146B	√
AAA-DBP	MIR1538	√
AAA-DBP	MIR191	√
AAA-DBP	MIR1914	√
AAA-DBP	MIR196A2	√
AAA-DBP	MIR196B	√
AAA-DBP	MIR206	√
AAA-DBP	MIR25	√
AAA-DBP	MIR3150A	√
AAA-DBP	MIR3150B	√
AAA-DBP	MIR3158-1	√
AAA-DBP	MIR3158-2	√
AAA-DBP	MIR3160-1	√
AAA-DBP	MIR3160-2	√
AAA-DBP	MIR3180-5	√
AAA-DBP	MIR3185	√
AAA-DBP	MIR324	√
AAA-DBP	MIR33B	√
AAA-DBP	MIR3620	√
AAA-DBP	MIR3913-1	√
AAA-DBP	MIR3913-2	√
AAA-DBP	MIR3925	√
AAA-DBP	MIR3936	√
AAA-DBP	MIR425	√
AAA-DBP	MIR4256	√
AAA-DBP	MIR4271	√
AAA-DBP	MIR4298	√
AAA-DBP	MIR4304	√
AAA-DBP	MIR4310	√
AAA-DBP	MIR4314	√
AAA-DBP	MIR4316	√
AAA-DBP	MIR4319	√
AAA-DBP	MIR4321	√
AAA-DBP	MIR4443	√
AAA-DBP	MIR4485	√
AAA-DBP	MIR4488	√
AAA-DBP	MIR4489	√
AAA-DBP	MIR4513	√
AAA-DBP	MIR4516	√
AAA-DBP	MIR4519	√
AAA-DBP	MIR4644	√
AAA-DBP	MIR4648	√
AAA-DBP	MIR4658	√
AAA-DBP	MIR4660	√
AAA-DBP	MIR4677	√
AAA-DBP	MIR4688	√
AAA-DBP	MIR4690	√
AAA-DBP	MIR4715	√
AAA-DBP	MIR4747	√
AAA-DBP	MIR4749	√
AAA-DBP	MIR4750	√
AAA-DBP	MIR4999	√
AAA-DBP	MIR5008	√
AAA-DBP	MIR5089	√
AAA-DBP	MIR5188	√
AAA-DBP	MIR5193	√
AAA-DBP	MIR548W	√
AAA-DBP	MIR5582	√
AAA-DBP	MIR5698	√
AAA-DBP	MIR597	√
AAA-DBP	MIR598	√
AAA-DBP	MIR6070	√
AAA-DBP	MIR6126	√
AAA-DBP	MIR6129	√
AAA-DBP	MIR615	√
AAA-DBP	MIR626	√
AAA-DBP	MIR630	√
AAA-DBP	MIR647	√
AAA-DBP	MIR648	√
AAA-DBP	MIR6504	√
AAA-DBP	MIR6511B1	√
AAA-DBP	MIR6721	√
AAA-DBP	MIR6737	√
AAA-DBP	MIR6739	√
AAA-DBP	MIR6745	√
AAA-DBP	MIR6760	√
AAA-DBP	MIR6761	√
AAA-DBP	MIR6769A	√
AAA-DBP	MIR6777	√
AAA-DBP	MIR6784	√
AAA-DBP	MIR6789	√
AAA-DBP	MIR6795	√
AAA-DBP	MIR6799	√
AAA-DBP	MIR6800	√
AAA-DBP	MIR6813	√
AAA-DBP	MIR6823	√
AAA-DBP	MIR6824	√
AAA-DBP	MIR6827	√
AAA-DBP	MIR6830	√
AAA-DBP	MIR6832	√
AAA-DBP	MIR6833	√
AAA-DBP	MIR6835	√
AAA-DBP	MIR6852	√
AAA-DBP	MIR6853	√
AAA-DBP	MIR6861	√
AAA-DBP	MIR6863	√
AAA-DBP	MIR6870	√
AAA-DBP	MIR6871	√
AAA-DBP	MIR6875	√
AAA-DBP	MIR6878	√
AAA-DBP	MIR6881	√
AAA-DBP	MIR6882	√
AAA-DBP	MIR6886	√
AAA-DBP	MIR6890	√
AAA-DBP	MIR6891_dup_1	√
AAA-DBP	MIR711	√
AAA-DBP	MIR7155	√
AAA-DBP	MIR744	√
AAA-DBP	MIR762	√
AAA-DBP	MIR7854	√
AAA-DBP	MIR8066	√
AAA-DBP	MIR8072	√
AAA-DBP	MIR93	√
AAA-DBP	MIR941-1	√
AAA-DBP	MIR941-2	√
AAA-DBP	MIR941-3	√
AAA-DBP	MIR941-3_dup_1	√
AAA-DBP	MIR941-4	√
AAA-DBP	MIR941-4_dup_1	√
AAA-DBP	MKKS	√
AAA-DBP	MKLN1	√	√
AAA-DBP	MLH1	√
AAA-DBP	MLXIP	√
AAA-DBP	MLXIPL	√	√	√	√
AAA-DBP	MMP1	√
AAA-DBP	MMP10	√
AAA-DBP	MMP12	√	√
AAA-DBP	MMP13	√
AAA-DBP	MMP3	√	√
AAA-DBP	MMP9	√
AAA-DBP	MOG	√
AAA-DBP	MON1A	√	√
AAA-DBP	MOV10	√	√	√
AAA-DBP	MPDU1	√	√
AAA-DBP	MPHOSPH9	√	√	√
AAA-DBP	MPI	√	√	√	√
AAA-DBP	MRAS	√	√	√	√
AAA-DBP	MRC2	√	√
AAA-DBP	MRPL23	√
AAA-DBP	MRPL23-AS1	√		√
AAA-DBP	MRPL35P2				√
AAA-DBP	MRPL38	√	√	√
AAA-DBP	MRPL4	√
AAA-DBP	MRPL55	√		√
AAA-DBP	MRPS18AP1			√
AAA-DBP	MRPS21	√	√	√
AAA-DBP	MRVI1	√	√
AAA-DBP	MRVI1-AS1	√
AAA-DBP	MSH5	√	√
AAA-DBP	MSH5-SAPCD1	√
AAA-DBP	MSMP	√
AAA-DBP	MSRA	√	√	√
AAA-DBP	MST1	√	√	√
AAA-DBP	MST1L			√	√
AAA-DBP	MST1P2			√	√
AAA-DBP	MST1R	√		√
AAA-DBP	MTCH2	√	√	√
AAA-DBP	MTFP1	√		√
AAA-DBP	MTHFR	√	√	√
AAA-DBP	MTMR9	√	√
AAA-DBP	MTRF1			√	√
AAA-DBP	MTRNR2L8	√
AAA-DBP	MTUS2-AS1	√
AAA-DBP	MUC21	√
AAA-DBP	MUC22	√	√
AAA-DBP	MUC3A	√
AAA-DBP	MUS81	√	√
AAA-DBP	MXD3	√	√	√	√
AAA-DBP	MYBPC3	√	√
AAA-DBP	MYBPHL	√
AAA-DBP	MYEOV	√	√
AAA-DBP	MYH9	√
AAA-DBP	MYL2	√
AAA-DBP	MYO9A	√	√	√
AAA-DBP	MYO9B	√	√	√
AAA-DBP	MYOZ1	√
AAA-DBP	MYOZ2	√
AAA-DBP	NAA16	√		√	√
AAA-DBP	NAA25	√	√	√
AAA-DBP	NAA38	√	√
AAA-DBP	NAA60	√			√
AAA-DBP	NAB1	√	√
AAA-DBP	NAB2	√
AAA-DBP	NACC1	√
AAA-DBP	NAE1	√		√
AAA-DBP	NARS2	√
AAA-DBP	NAT8	√			√
AAA-DBP	NAT8B	√
AAA-DBP	NAV1	√	√
AAA-DBP	NBEAL1		√	√
AAA-DBP	NCAPG	√
AAA-DBP	NCAPH	√	√
AAA-DBP	NCKIPSD			√
AAA-DBP	NCMAP	√	√
AAA-DBP	NCOA5	√
AAA-DBP	NCOR2	√
AAA-DBP	NCR3	√
AAA-DBP	NDST2	√	√
AAA-DBP	NDUFA7	√
AAA-DBP	NDUFAF1			√
AAA-DBP	NDUFAF3	√
AAA-DBP	NDUFAF6	√		√	√
AAA-DBP	NDUFAF7	√	√
AAA-DBP	NDUFC2-KCTD14	√
AAA-DBP	NDUFS3	√	√
AAA-DBP	NEFH	√
AAA-DBP	NEIL2	√	√	√
AAA-DBP	NEK10	√
AAA-DBP	NELFCD	√		√
AAA-DBP	NELFE	√	√	√
AAA-DBP	NEU1	√		√
AAA-DBP	NEURL1	√	√
AAA-DBP	NEURL2	√		√
AAA-DBP	NEURL4	√
AAA-DBP	NFAT5	√	√
AAA-DBP	NFATC4	√	√		√
AAA-DBP	NFIA		√
AAA-DBP	NFIX	√	√
AAA-DBP	NFKB1	√
AAA-DBP	NFKBIL1	√
AAA-DBP	NFU1			√
AAA-DBP	NGF	√
AAA-DBP	NHLRC2	√
AAA-DBP	NICN1	√	√	√
AAA-DBP	NICN1-AS1			√
AAA-DBP	NIP7	√		√
AAA-DBP	NIPSNAP1	√	√	√
AAA-DBP	NKAPL	√
AAA-DBP	NLGN2	√
AAA-DBP	NLRC5			√
AAA-DBP	NME6	√	√	√	√
AAA-DBP	NME9	√	√
AAA-DBP	NMT1	√	√	√	√
AAA-DBP	NOC3L	√	√	√
AAA-DBP	NOLC1	√
AAA-DBP	NOP9	√	√
AAA-DBP	NOS3	√	√
AAA-DBP	NOTCH3	√	√
AAA-DBP	NOTCH4	√	√	√
AAA-DBP	NOTO	√
AAA-DBP	NOV	√	√	√	√
AAA-DBP	NOX4	√
AAA-DBP	NOXO1	√
AAA-DBP	NPBWR2	√
AAA-DBP	NPPA	√	√	√
AAA-DBP	NPPA-AS1	√		√
AAA-DBP	NPPB	√
AAA-DBP	NPR2	√		√
AAA-DBP	NPR3	√	√
AAA-DBP	NPW	√	√
AAA-DBP	NR0B2	√
AAA-DBP	NR1H3	√
AAA-DBP	NR2E3	√	√
AAA-DBP	NR2F2-AS1	√
AAA-DBP	NR3C2	√
AAA-DBP	NRBF2	√	√	√
AAA-DBP	NSD1	√
AAA-DBP	NSG2				√
AAA-DBP	NSUN5			√
AAA-DBP	NSUN6			√
AAA-DBP	NT5C2	√	√	√
AAA-DBP	NT5DC1			√	√
AAA-DBP	NTHL1	√
AAA-DBP	NTN4			√
AAA-DBP	NUDC	√	√	√
AAA-DBP	NUDT16L1	√		√
AAA-DBP	NUDT22	√
AAA-DBP	NUDT3	√
AAA-DBP	NUMBL	√	√
AAA-DBP	NUP160	√	√	√
AAA-DBP	NUP210L	√	√
AAA-DBP	NUSAP1	√		√
AAA-DBP	NYNRIN	√
AAA-DBP	OAF				√
AAA-DBP	OBSCN		√	√
AAA-DBP	OGFOD2			√
AAA-DBP	OIP5	√
AAA-DBP	OIP5-AS1	√		√
AAA-DBP	OPRL1	√	√
AAA-DBP	OR11A1	√
AAA-DBP	OR12D2	√
AAA-DBP	OR12D3	√
AAA-DBP	OR13J1	√
AAA-DBP	OR14J1	√
AAA-DBP	OR2B2	√	√
AAA-DBP	OR2B3	√
AAA-DBP	OR2B6	√
AAA-DBP	OR2H2				√
AAA-DBP	OR2J2	√
AAA-DBP	OR2J3	√
AAA-DBP	OR4A47	√
AAA-DBP	OR4A5	√
AAA-DBP	OR4B1	√	√
AAA-DBP	OR4C3	√
AAA-DBP	OR4C45	√
AAA-DBP	OR4C46	√
AAA-DBP	OR4S1	√
AAA-DBP	OR4X1	√	√
AAA-DBP	OR4X2	√
AAA-DBP	OR5B2		√
AAA-DBP	OR5M3	√
AAA-DBP	OR5M9	√
AAA-DBP	OR5R1	√
AAA-DBP	OR5V1	√
AAA-DBP	OR7E37P	√
AAA-DBP	OR8H2	√
AAA-DBP	OR8J1	√
AAA-DBP	OR8J3	√
AAA-DBP	OR8U1	√
AAA-DBP	OR8U8	√
AAA-DBP	ORAI3	√
AAA-DBP	ORC4		√
AAA-DBP	OSM	√
AAA-DBP	OVOL1	√	√
AAA-DBP	OVOL1-AS1	√
AAA-DBP	P4HA2	√	√	√
AAA-DBP	P4HA2-AS1	√		√
AAA-DBP	P4HTM			√
AAA-DBP	PABPC4	√	√	√	√
AAA-DBP	PACSIN3	√	√
AAA-DBP	PADI2	√
AAA-DBP	PAFAH1B2	√	√	√
AAA-DBP	PANDAR	√
AAA-DBP	PARP6	√	√	√
AAA-DBP	PAUPAR	√
AAA-DBP	PAX2	√	√
AAA-DBP	PAX6	√	√
AAA-DBP	PBX1	√	√
AAA-DBP	PBX2	√
AAA-DBP	PCDH18	√	√
AAA-DBP	PCGF6	√	√
AAA-DBP	PCIF1	√	√
AAA-DBP	PCNP	√	√
AAA-DBP	PCNXL3	√	√
AAA-DBP	PCSK7	√		√
AAA-DBP	PDCD11	√
AAA-DBP	PDCL2	√	√
AAA-DBP	PDCL3P4			√
AAA-DBP	PDE11A	√
AAA-DBP	PDE1A	√	√
AAA-DBP	PDE3A			√
AAA-DBP	PDE3B	√	√
AAA-DBP	PDE5A	√	√	√
AAA-DBP	PDF	√		√	√
AAA-DBP	PDGFC	√	√		√
AAA-DBP	PDGFRA	√	√
AAA-DBP	PDIA3	√
AAA-DBP	PDILT	√	√
AAA-DBP	PDLIM1	√	√
AAA-DBP	PDLIM4	√	√	√	√
AAA-DBP	PDP2	√	√
AAA-DBP	PDXK			√	√
AAA-DBP	PECAM1	√	√
AAA-DBP	PFKFB4	√
AAA-DBP	PGBD1	√	√	√
AAA-DBP	PGS1	√
AAA-DBP	PHB	√	√
AAA-DBP	PHF23	√	√
AAA-DBP	PHIP	√	√	√
AAA-DBP	PHKG2	√
AAA-DBP	PHLDB2	√	√
AAA-DBP	PHLPP2	√		√	√
AAA-DBP	PHOSPHO1	√
AAA-DBP	PIEZO2		√
AAA-DBP	PIGC	√	√	√
AAA-DBP	PIGV		√	√	√
AAA-DBP	PIK3C2B			√
AAA-DBP	PINX1	√	√
AAA-DBP	PIP4K2C	√
AAA-DBP	PISD			√	√
AAA-DBP	PITPNM2	√	√	√
AAA-DBP	PKD1	√
AAA-DBP	PKD1L3	√
AAA-DBP	PKHD1	√	√
AAA-DBP	PKM	√	√	√
AAA-DBP	PLA2G1B	√
AAA-DBP	PLA2G4B	√		√	√
AAA-DBP	PLAU	√	√		√
AAA-DBP	PLAUR				√
AAA-DBP	PLCB3	√	√
AAA-DBP	PLCD3	√
AAA-DBP	PLCD4	√	√
AAA-DBP	PLCE1	√	√
AAA-DBP	PLCE1-AS1	√			√
AAA-DBP	PLCG1	√
AAA-DBP	PLCXD2	√	√
AAA-DBP	PLEKHA6	√	√
AAA-DBP	PLEKHA7	√	√
AAA-DBP	PLEKHG1	√	√
AAA-DBP	PLEKHH1	√
AAA-DBP	PLEKHJ1	√
AAA-DBP	PLEKHM2			√
AAA-DBP	PLG	√
AAA-DBP	PLN	√	√	√
AAA-DBP	PLOD1	√
AAA-DBP	PLSCR3	√
AAA-DBP	PLTP	√	√
AAA-DBP	PLVAP			√
AAA-DBP	PLXNB1			√
AAA-DBP	PNKP	√	√		√
AAA-DBP	PNPT1	√	√
AAA-DBP	POC1B	√		√
AAA-DBP	POC1B-GALNT4	√
AAA-DBP	POC5	√	√	√
AAA-DBP	PODXL	√	√
AAA-DBP	POLI	√		√	√
AAA-DBP	POLK	√	√	√
AAA-DBP	POLL	√		√
AAA-DBP	POLR2A	√
AAA-DBP	POM121L2		√
AAA-DBP	POP7	√	√
AAA-DBP	POU5F1	√
AAA-DBP	PPAP2B		√
AAA-DBP	PPAPDC1B	√	√
AAA-DBP	PPARG	√
AAA-DBP	PPCDC	√		√
AAA-DBP	PPIEL	√
AAA-DBP	PPL	√	√
AAA-DBP	PPM1A	√
AAA-DBP	PPM1E				√
AAA-DBP	PPM1J	√
AAA-DBP	PPP1R13B	√	√	√
AAA-DBP	PPP1R14B	√
AAA-DBP	PPP1R18			√
AAA-DBP	PPP1R1C		√
AAA-DBP	PPP1R32	√	√
AAA-DBP	PPP1R3B	√	√		√
AAA-DBP	PPP3CA	√	√
AAA-DBP	PPRC1	√
AAA-DBP	PPT2	√	√
AAA-DBP	PPT2-EGFL8	√
AAA-DBP	PPTC7	√		√
AAA-DBP	PRAC1	√
AAA-DBP	PRAC2	√
AAA-DBP	PRADC1			√
AAA-DBP	PRDM16	√	√
AAA-DBP	PRDM6	√	√
AAA-DBP	PRDM8	√	√	√
AAA-DBP	PRDX5	√		√
AAA-DBP	PRELID1	√	√	√	√
AAA-DBP	PREX1		√
AAA-DBP	PRKAG2	√	√
AAA-DBP	PRKCE	√			√
AAA-DBP	PRKCSH	√
AAA-DBP	PRKD2			√	√
AAA-DBP	PRKD3	√	√
AAA-DBP	PRPF3	√	√
AAA-DBP	PRPF6	√
AAA-DBP	PRR14	√	√		√
AAA-DBP	PRRC2A	√	√
AAA-DBP	PRRT1	√		√
AAA-DBP	PRSS36	√	√	√
AAA-DBP	PRSS53	√	√	√	√
AAA-DBP	PRSS55	√
AAA-DBP	PRSS8	√
AAA-DBP	PSMA1	√	√
AAA-DBP	PSMA4	√	√	√
AAA-DBP	PSMB11	√
AAA-DBP	PSMB8	√
AAA-DBP	PSMB9	√		√
AAA-DBP	PSMC3	√	√	√
AAA-DBP	PSORS1C1	√
AAA-DBP	PSORS1C2	√
AAA-DBP	PSORS1C3	√
AAA-DBP	PSRC1	√	√	√	√
AAA-DBP	PTK2	√	√
AAA-DBP	PTOV1	√
AAA-DBP	PTOV1-AS1	√		√
AAA-DBP	PTPMT1	√	√
AAA-DBP	PTPN11	√	√
AAA-DBP	PTPRJ	√	√	√
AAA-DBP	PVRIG	√	√
AAA-DBP	PVRL2	√
AAA-DBP	PXN	√
AAA-DBP	PYCARD	√
AAA-DBP	QARS	√
AAA-DBP	QPCT	√	√
AAA-DBP	QRICH1	√	√	√
AAA-DBP	QSOX2			√
AAA-DBP	R3HDM2	√
AAA-DBP	RAB11B	√
AAA-DBP	RAB11B-AS1	√
AAA-DBP	RAB11FIP5	√
AAA-DBP	RAB13	√		√
AAA-DBP	RAB24	√	√
AAA-DBP	RAB26	√
AAA-DBP	RAB3D	√
AAA-DBP	RAB44	√
AAA-DBP	RAB4B	√		√
AAA-DBP	RAB4B-EGLN2	√
AAA-DBP	RABGGTA	√	√	√	√
AAA-DBP	RACGAP1	√
AAA-DBP	RAD23A	√
AAA-DBP	RAD50	√		√
AAA-DBP	RAD9B	√
AAA-DBP	RAF1	√
AAA-DBP	RAPGEF6	√
AAA-DBP	RAPSN	√	√
AAA-DBP	RARB		√
AAA-DBP	RASA3	√
AAA-DBP	RBBP8		√
AAA-DBP	RBM6	√		√
AAA-DBP	RDH16	√
AAA-DBP	RDX				√
AAA-DBP	REEP3	√	√	√
AAA-DBP	RELA	√	√
AAA-DBP	REN	√
AAA-DBP	RGL3	√	√	√	√
AAA-DBP	RGP1	√
AAA-DBP	RGS14	√		√
AAA-DBP	RGS19	√	√	√
AAA-DBP	RHBDD1	√	√	√
AAA-DBP	RHOA	√	√
AAA-DBP	RHOC	√	√	√
AAA-DBP	RILPL2	√	√
AAA-DBP	RIMS1				√
AAA-DBP	RIOK3	√
AAA-DBP	RIPK3	√
AAA-DBP	RMRP	√
AAA-DBP	RNASEH2C	√		√
AAA-DBP	RNF123	√	√	√
AAA-DBP	RNF141	√
AAA-DBP	RNF214	√
AAA-DBP	RNF215	√	√	√	√
AAA-DBP	RNF25	√
AAA-DBP	RNF34	√		√
AAA-DBP	RNF40	√		√	√
AAA-DBP	RNF5	√		√
AAA-DBP	RNF5P1	√
AAA-DBP	RNU6-16P	√
AAA-DBP	RNU6-79P	√
AAA-DBP	RNU6-83P_dup_1	√
AAA-DBP	ROGDI	√	√
AAA-DBP	RORA		√
AAA-DBP	RP1-130H16.16			√
AAA-DBP	RP1-265C24.5				√
AAA-DBP	RP1-313I6.12			√
AAA-DBP	RP1-50O24.6			√
AAA-DBP	RP11-10A14.3				√
AAA-DBP	RP11-121M22.1				√
AAA-DBP	RP11-148O21.4				√
AAA-DBP	RP11-148O21.6				√
AAA-DBP	RP11-192P3.4				√
AAA-DBP	RP11-196G11.2			√	√
AAA-DBP	RP11-20O24.4			√
AAA-DBP	RP11-225H22.7			√
AAA-DBP	RP11-229C3.2				√
AAA-DBP	RP11-23P13.4			√
AAA-DBP	RP11-23P13.6			√
AAA-DBP	RP11-244F12.2			√
AAA-DBP	RP11-250B2.5			√
AAA-DBP	RP11-250B2.6			√
AAA-DBP	RP11-261C10.5			√
AAA-DBP	RP11-282O18.3			√	√
AAA-DBP	RP11-301O19.1			√
AAA-DBP	RP11-307B6.3			√
AAA-DBP	RP11-30K9.6			√
AAA-DBP	RP11-315O6.1			√
AAA-DBP	RP11-332H18.4			√
AAA-DBP	RP11-33B1.1			√
AAA-DBP	RP11-33B1.4			√
AAA-DBP	RP11-350G8.9			√
AAA-DBP	RP11-350N15.5			√
AAA-DBP	RP11-361L15.4			√
AAA-DBP	RP11-373D23.3			√
AAA-DBP	RP11-378J18.8			√	√
AAA-DBP	RP11-395N3.2			√	√
AAA-DBP	RP11-420K14.3				√
AAA-DBP	RP11-422P24.10			√
AAA-DBP	RP11-432I5.6			√
AAA-DBP	RP11-434P11.2				√
AAA-DBP	RP11-436D10.3			√
AAA-DBP	RP11-443B20.1			√
AAA-DBP	RP11-463M16.4			√
AAA-DBP	RP11-464F9.22			√
AAA-DBP	RP11-464F9.9				√
AAA-DBP	RP11-470E16.1				√
AAA-DBP	RP11-499P20.2			√
AAA-DBP	RP11-49I4.3			√
AAA-DBP	RP11-4K16.2				√
AAA-DBP	RP11-538P18.2			√
AAA-DBP	RP11-54A4.2			√
AAA-DBP	RP11-552F3.10			√
AAA-DBP	RP11-552F3.9			√
AAA-DBP	RP11-574K11.29			√
AAA-DBP	RP11-574K11.5			√
AAA-DBP	RP11-588K22.2				√
AAA-DBP	RP11-611E13.2			√
AAA-DBP	RP11-62H7.2				√
AAA-DBP	RP11-696N14.1			√
AAA-DBP	RP11-69E11.4			√
AAA-DBP	RP11-69E11.8			√
AAA-DBP	RP11-73M18.6			√
AAA-DBP	RP11-73M18.8			√	√
AAA-DBP	RP11-750H9.5			√
AAA-DBP	RP11-762H8.1			√
AAA-DBP	RP11-76P2.4				√
AAA-DBP	RP11-7F17.5				√
AAA-DBP	RP11-7I15.3			√
AAA-DBP	RP11-819C21.1			√
AAA-DBP	RP11-90P5.2			√
AAA-DBP	RP11-91P24.6			√	√
AAA-DBP	RP11-91P24.7			√	√
AAA-DBP	RP11-981G7.6			√
AAA-DBP	RP11-981P6.1			√
AAA-DBP	RP1L1	√	√
AAA-DBP	RP3-462E2.3			√
AAA-DBP	RP3-462E2.5			√
AAA-DBP	RP3-486I3.5			√
AAA-DBP	RP3-511B24.6			√
AAA-DBP	RP4-605O3.4			√
AAA-DBP	RP4-671G15.2			√
AAA-DBP	RP4-735C1.4			√
AAA-DBP	RP4-758J18.10			√
AAA-DBP	RP4-798A10.2			√
AAA-DBP	RP5-1029K10.2			√
AAA-DBP	RP5-1139B12.2			√
AAA-DBP	RP5-1139B12.3			√
AAA-DBP	RP5-874C20.3			√	√
AAA-DBP	RPAP1	√		√
AAA-DBP	RPARP-AS1	√
AAA-DBP	RPEL1	√
AAA-DBP	RPH3A	√
AAA-DBP	RPL29P2	√
AAA-DBP	RPL39P5			√
AAA-DBP	RPL6	√	√
AAA-DBP	RPP21	√
AAA-DBP	RPP25	√
AAA-DBP	RPRD2	√	√
AAA-DBP	RPRML	√
AAA-DBP	RPS27	√
AAA-DBP	RPS28	√	√	√
AAA-DBP	RPS6KA4	√
AAA-DBP	RRAD	√
AAA-DBP	RRP15	√		√
AAA-DBP	RRP1B	√	√	√	√
AAA-DBP	RSF1	√	√	√	√
AAA-DBP	RSRC1			√	√
AAA-DBP	RTEL1	√
AAA-DBP	RTEL1-TNFRSF6B	√
AAA-DBP	RTF1	√	√	√
AAA-DBP	RTKN2	√
AAA-DBP	RWDD2B			√
AAA-DBP	RXRB	√
AAA-DBP	RYK	√	√	√
AAA-DBP	S1PR2			√
AAA-DBP	SAMD10	√
AAA-DBP	SAPCD1	√
AAA-DBP	SARDH	√
AAA-DBP	SARS	√	√
AAA-DBP	SAT2	√		√
AAA-DBP	SBF2	√	√
AAA-DBP	SBF2-AS1	√
AAA-DBP	SBNO1	√
AAA-DBP	SCAMP2	√	√	√
AAA-DBP	SCAMP5	√
AAA-DBP	SCARB1	√	√	√
AAA-DBP	SCARNA21	√
AAA-DBP	SCGN	√	√
AAA-DBP	SCYL1	√
AAA-DBP	SDCCAG8	√	√	√	√
AAA-DBP	SDHAF2	√
AAA-DBP	SDHB	√
AAA-DBP	SDR9C7	√
AAA-DBP	SEC14L2	√
AAA-DBP	SEC14L3	√
AAA-DBP	SEC24C	√	√	√
AAA-DBP	SEMA7A	√	√
AAA-DBP	SENP2	√	√
AAA-DBP	SENP3	√	√
AAA-DBP	SENP3-EIF4A1	√
AAA-DBP	SENP7	√	√	√	√
AAA-DBP	SENP8	√	√
AAA-DBP	SEPT12	√
AAA-DBP	SEPT8			√
AAA-DBP	SEPT9	√	√
AAA-DBP	SERF2	√
AAA-DBP	SERF2-C15ORF63	√
AAA-DBP	SERINC4	√
AAA-DBP	SERTAD4	√
AAA-DBP	SETBP1	√	√
AAA-DBP	SETD1A	√	√
AAA-DBP	SETD8	√		√
AAA-DBP	SF3A1	√	√		√
AAA-DBP	SF3A2	√	√		√
AAA-DBP	SFI1	√		√	√
AAA-DBP	SFN	√
AAA-DBP	SFTA2	√
AAA-DBP	SFXN2	√	√	√
AAA-DBP	SGK223	√		√
AAA-DBP	SH2B3	√	√
AAA-DBP	SH2D4B	√
AAA-DBP	SH3PXD2A	√	√
AAA-DBP	SH3TC2	√	√
AAA-DBP	SHBG	√	√
AAA-DBP	SHE	√	√
AAA-DBP	SHISA4	√	√	√
AAA-DBP	SHKBP1	√	√	√
AAA-DBP	SHROOM3	√	√
AAA-DBP	SIDT2	√	√	√
AAA-DBP	SIK3	√	√		√
AAA-DBP	SIPA1	√	√	√	√
AAA-DBP	SIRT4	√
AAA-DBP	SIT1	√
AAA-DBP	SKAP2			√
AAA-DBP	SKIV2L	√	√	√
AAA-DBP	SLAIN2		√	√
AAA-DBP	SLC12A3	√
AAA-DBP	SLC12A5	√
AAA-DBP	SLC12A9	√	√
AAA-DBP	SLC16A1	√		√	√
AAA-DBP	SLC16A1-AS1	√
AAA-DBP	SLC17A1	√	√
AAA-DBP	SLC17A2	√	√
AAA-DBP	SLC17A3	√	√		√
AAA-DBP	SLC17A4	√	√
AAA-DBP	SLC22A1	√
AAA-DBP	SLC22A2	√
AAA-DBP	SLC22A3	√	√	√
AAA-DBP	SLC22A4	√	√	√
AAA-DBP	SLC22A5	√	√	√
AAA-DBP	SLC25A37	√	√
AAA-DBP	SLC25A45	√
AAA-DBP	SLC25A51			√
AAA-DBP	SLC25A5P1			√
AAA-DBP	SLC26A10	√		√
AAA-DBP	SLC26A6	√		√
AAA-DBP	SLC29A1	√		√
AAA-DBP	SLC2A4	√	√
AAA-DBP	SLC2A4RG	√	√
AAA-DBP	SLC34A1	√
AAA-DBP	SLC35F1	√	√
AAA-DBP	SLC35G5	√
AAA-DBP	SLC35G6	√
AAA-DBP	SLC39A1	√	√	√	√
AAA-DBP	SLC39A13	√	√
AAA-DBP	SLC39A7	√
AAA-DBP	SLC39A8	√	√
AAA-DBP	SLC44A4	√	√
AAA-DBP	SLC48A1	√
AAA-DBP	SLC4A2	√
AAA-DBP	SLC4A7	√	√
AAA-DBP	SLC5A1	√
AAA-DBP	SLC5A11				√
AAA-DBP	SLC7A1	√	√
AAA-DBP	SLC8A1	√	√
AAA-DBP	SLC9A3R2	√	√
AAA-DBP	SLC9B1	√
AAA-DBP	SLC9B2	√	√
AAA-DBP	SLCO2A1	√		√
AAA-DBP	SLMAP	√
AAA-DBP	SLMO2	√	√
AAA-DBP	SLMO2-ATP5E	√
AAA-DBP	SLX4IP	√	√
AAA-DBP	SMAD3	√	√
AAA-DBP	SMAD4	√		√
AAA-DBP	SMARCA4	√	√	√
AAA-DBP	SMARCC1	√	√
AAA-DBP	SMARCD1	√	√	√
AAA-DBP	SMCR5	√
AAA-DBP	SMEK2	√	√
AAA-DBP	SMIM22	√
AAA-DBP	SMLR1	√
AAA-DBP	SMOC1	√	√	√	√
AAA-DBP	SMURF2	√	√
AAA-DBP	SMYD2	√
AAA-DBP	SMYD5	√
AAA-DBP	SNF8	√		√
AAA-DBP	SNORA38	√
AAA-DBP	SNORA48	√
AAA-DBP	SNORA55	√
AAA-DBP	SNORA67	√		√
AAA-DBP	SNORA70B	√
AAA-DBP	SNORA70F	√
AAA-DBP	SNORA76C	√
AAA-DBP	SNORD10	√
AAA-DBP	SNORD104	√
AAA-DBP	SNORD117	√
AAA-DBP	SNORD48	√
AAA-DBP	SNORD52	√
AAA-DBP	SNORD60	√
AAA-DBP	SNORD67	√
AAA-DBP	SNORD71	√
AAA-DBP	SNORD84	√
AAA-DBP	SNRNP200	√	√
AAA-DBP	SNTB2	√	√	√	√
AAA-DBP	SNX10	√
AAA-DBP	SNX16	√		√
AAA-DBP	SNX19			√
AAA-DBP	SNX21	√	√
AAA-DBP	SNX32	√	√
AAA-DBP	SOCS2				√
AAA-DBP	SOCS2-AS1				√
AAA-DBP	SOCS3	√
AAA-DBP	SORT1	√			√
AAA-DBP	SOX13	√	√
AAA-DBP	SOX15	√
AAA-DBP	SOX18	√
AAA-DBP	SOX5	√
AAA-DBP	SOX6	√	√	√	√
AAA-DBP	SOX7	√	√
AAA-DBP	SPAG8	√
AAA-DBP	SPATA25	√
AAA-DBP	SPATA2L	√		√
AAA-DBP	SPATA33	√	√	√
AAA-DBP	SPC24	√
AAA-DBP	SPEM1	√
AAA-DBP	SPEN	√
AAA-DBP	SPI1	√	√
AAA-DBP	SPINK8	√	√		√
AAA-DBP	SPINT4	√
AAA-DBP	SPIRE2	√
AAA-DBP	SPOCD1	√
AAA-DBP	SPON1		√
AAA-DBP	SPTBN4	√	√
AAA-DBP	SPTBN5	√	√	√
AAA-DBP	SRCAP	√	√
AAA-DBP	SRD5A3	√	√	√
AAA-DBP	SRD5A3-AS1	√		√
AAA-DBP	SREBF1	√	√
AAA-DBP	SRRM1	√
AAA-DBP	SRRT	√	√
AAA-DBP	SSPN	√
AAA-DBP	SSSCA1	√
AAA-DBP	SSSCA1-AS1	√
AAA-DBP	ST7L	√	√	√
AAA-DBP	STAG3	√	√	√
AAA-DBP	STAG3L5P			√
AAA-DBP	STARD6	√
AAA-DBP	STARD7	√
AAA-DBP	STARD7-AS1	√
AAA-DBP	STAT6	√	√	√
AAA-DBP	STBD1	√
AAA-DBP	STEAP1	√		√
AAA-DBP	STEAP2			√	√
AAA-DBP	STK19	√	√	√
AAA-DBP	STK19_dup_1	√
AAA-DBP	STK19P				√
AAA-DBP	STK36	√	√
AAA-DBP	STRC	√
AAA-DBP	STRCP1				√
AAA-DBP	STX1B	√	√	√
AAA-DBP	STX4	√	√	√
AAA-DBP	SUCO			√
AAA-DBP	SUFU	√	√	√
AAA-DBP	SUGCT	√	√
AAA-DBP	SULT6B1		√
AAA-DBP	SWAP70	√	√
AAA-DBP	SWSAP1	√
AAA-DBP	SYCP1		√
AAA-DBP	SYNGR3	√
AAA-DBP	SYNPO2L	√	√
AAA-DBP	SYT7	√
AAA-DBP	SYT8	√
AAA-DBP	TAC3	√
AAA-DBP	TAF5	√	√
AAA-DBP	TAF6	√	√	√
AAA-DBP	TAGLN	√	√	√
AAA-DBP	TANC2	√		√
AAA-DBP	TANGO6			√
AAA-DBP	TAP1	√
AAA-DBP	TAP2	√		√
AAA-DBP	TAPSAR1	√
AAA-DBP	TARS2	√	√	√	√
AAA-DBP	TAT	√	√
AAA-DBP	TBC1D10A	√	√
AAA-DBP	TBC1D12	√	√
AAA-DBP	TBC1D17	√	√	√	√
AAA-DBP	TBC1D19	√
AAA-DBP	TBL2	√	√
AAA-DBP	TBX2	√	√	√	√
AAA-DBP	TBX20	√
AAA-DBP	TBX4	√
AAA-DBP	TCEA2	√	√	√	√
AAA-DBP	TCF19	√		√
AAA-DBP	TCF21	√
AAA-DBP	TCF25	√
AAA-DBP	TCTA	√	√	√
AAA-DBP	TCTN1	√
AAA-DBP	TDH	√
AAA-DBP	TDRD1	√
AAA-DBP	TDRD10	√	√	√
AAA-DBP	TDRD9	√		√
AAA-DBP	TERF2	√	√	√
AAA-DBP	TEX2	√	√	√
AAA-DBP	TEX40	√
AAA-DBP	TEX41	√
AAA-DBP	TFAP2B		√
AAA-DBP	TGFB2	√	√
AAA-DBP	TGFBR3	√	√
AAA-DBP	TGM1	√		√	√
AAA-DBP	THADA	√
AAA-DBP	THBS2	√	√	√
AAA-DBP	THEM6			√
AAA-DBP	THOC5	√	√	√	√
AAA-DBP	THRSP	√
AAA-DBP	THSD4	√	√	√	√
AAA-DBP	TINF2	√
AAA-DBP	TLN1	√	√
AAA-DBP	TLX1	√
AAA-DBP	TLX1NB	√
AAA-DBP	TM7SF3			√
AAA-DBP	TMED1		√
AAA-DBP	TMED6	√
AAA-DBP	TMEM102	√
AAA-DBP	TMEM116	√	√	√
AAA-DBP	TMEM127	√		√	√
AAA-DBP	TMEM133			√
AAA-DBP	TMEM165	√		√
AAA-DBP	TMEM176A	√
AAA-DBP	TMEM176B	√
AAA-DBP	TMEM180	√	√	√	√
AAA-DBP	TMEM194A	√
AAA-DBP	TMEM202	√
AAA-DBP	TMEM205	√
AAA-DBP	TMEM241	√	√
AAA-DBP	TMEM255B	√	√
AAA-DBP	TMEM256	√
AAA-DBP	TMEM256-PLSCR3	√
AAA-DBP	TMEM26	√	√
AAA-DBP	TMEM40	√
AAA-DBP	TMEM72-AS1	√
AAA-DBP	TMEM88	√
AAA-DBP	TMEM89	√
AAA-DBP	TMEM95	√
AAA-DBP	TMPRSS12	√	√
AAA-DBP	TNF	√
AAA-DBP	TNFAIP8	√
AAA-DBP	TNFRSF6B	√	√
AAA-DBP	TNFSF12	√	√	√
AAA-DBP	TNFSF12-TNFSF13	√	√
AAA-DBP	TNFSF13	√	√
AAA-DBP	TNK1	√
AAA-DBP	TNKS	√	√
AAA-DBP	TNN	√
AAA-DBP	TNNC2	√	√
AAA-DBP	TNNI2	√
AAA-DBP	TNNT3	√	√	√	√
AAA-DBP	TNS1	√	√
AAA-DBP	TNXA	√			√
AAA-DBP	TNXB	√	√		√
AAA-DBP	TNXB_dup_1	√
AAA-DBP	TOB2P1	√
AAA-DBP	TOM1L2	√		√
AAA-DBP	TOMM40	√	√
AAA-DBP	TOP1	√	√
AAA-DBP	TP53	√	√		√
AAA-DBP	TP53BP1			√
AAA-DBP	TPD52L2	√
AAA-DBP	TPI1P3	√
AAA-DBP	TPM2	√		√
AAA-DBP	TPRKB	√	√	√
AAA-DBP	TRAF7	√	√
AAA-DBP	TRAFD1	√	√
AAA-DBP	TRAIP	√	√
AAA-DBP	TRAK1		√	√
AAA-DBP	TRAP1			√
AAA-DBP	TRAPPC1	√
AAA-DBP	TRIB1	√
AAA-DBP	TRIM10	√			√
AAA-DBP	TRIM27		√	√
AAA-DBP	TRIM31	√	√
AAA-DBP	TRIM38	√	√	√
AAA-DBP	TRIM39	√
AAA-DBP	TRIM39-RPP21	√
AAA-DBP	TRIM40	√
AAA-DBP	TRIM43	√
AAA-DBP	TRIM43B	√
AAA-DBP	TRIM47	√	√	√
AAA-DBP	TRIM49B	√	√
AAA-DBP	TRIM51	√
AAA-DBP	TRIM64C	√	√
AAA-DBP	TRIM65	√	√
AAA-DBP	TRIM72		√
AAA-DBP	TRIM8	√	√
AAA-DBP	TRIP6	√	√
AAA-DBP	TRMT1	√
AAA-DBP	TRMT10C	√
AAA-DBP	TRMT112	√
AAA-DBP	TRMT61A	√	√	√
AAA-DBP	TRNP1	√
AAA-DBP	TRPT1	√
AAA-DBP	TSC2	√	√
AAA-DBP	TSEN2	√
AAA-DBP	TSPAN14	√	√		√
AAA-DBP	TSPYL1			√
AAA-DBP	TTC39A		√
AAA-DBP	TTLL4	√	√	√
AAA-DBP	TTLL6	√	√
AAA-DBP	TTN	√
AAA-DBP	TUB	√	√
AAA-DBP	TUBB	√
AAA-DBP	TUBB1	√
AAA-DBP	TUBE1		√		√
AAA-DBP	TYRO3	√
AAA-DBP	U91328.19			√
AAA-DBP	U91328.21			√
AAA-DBP	UBA7	√	√	√	√
AAA-DBP	UBASH3B	√	√		√
AAA-DBP	UBC	√
AAA-DBP	UBE2C	√
AAA-DBP	UBE2D3	√
AAA-DBP	UBE2H	√
AAA-DBP	UBE2Q1	√
AAA-DBP	UBE2Z	√		√
AAA-DBP	UBL7			√
AAA-DBP	UBL7-AS1	√
AAA-DBP	UBN1	√	√	√
AAA-DBP	UCKL1	√	√
AAA-DBP	UCKL1-AS1	√
AAA-DBP	UCN2	√
AAA-DBP	UFSP1	√		√
AAA-DBP	UHRF1	√	√
AAA-DBP	ULK3	√	√	√	√
AAA-DBP	ULK4	√	√	√	√
AAA-DBP	UMOD	√	√
AAA-DBP	UNC13D	√	√
AAA-DBP	UNC45A	√	√	√
AAA-DBP	UNK	√
AAA-DBP	UPF3A	√		√
AAA-DBP	UQCRC1	√
AAA-DBP	UQCRQ			√
AAA-DBP	USMG5	√	√
AAA-DBP	USP10	√
AAA-DBP	USP19	√		√
AAA-DBP	USP34	√	√
AAA-DBP	USP35	√	√	√
AAA-DBP	USP38	√	√
AAA-DBP	USP4	√		√
AAA-DBP	USP53	√	√	√
AAA-DBP	VARS	√	√
AAA-DBP	VARS2	√		√
AAA-DBP	VEGFA	√
AAA-DBP	VEGFB	√
AAA-DBP	VGLL4	√	√
AAA-DBP	VKORC1	√	√	√	√
AAA-DBP	VPS29	√		√
AAA-DBP	VPS37D	√
AAA-DBP	VPS39			√
AAA-DBP	VPS4A	√	√		√
AAA-DBP	VPS9D1	√	√	√
AAA-DBP	VPS9D1-AS1	√		√
AAA-DBP	VWA2	√
AAA-DBP	VWA7	√	√
AAA-DBP	VWA8			√
AAA-DBP	WBP1L	√	√	√
AAA-DBP	WBP2	√	√
AAA-DBP	WBP4	√
AAA-DBP	WBSCR22	√
AAA-DBP	WDR12	√	√
AAA-DBP	WDR6			√
AAA-DBP	WFDC10B	√
AAA-DBP	WFDC11	√
AAA-DBP	WFDC13	√
AAA-DBP	WFDC3	√	√
AAA-DBP	WFDC8	√
AAA-DBP	WFDC9	√
AAA-DBP	WHSC1L1	√	√	√
AAA-DBP	WISP1	√
AAA-DBP	WISP3		√
AAA-DBP	WNT2B	√	√	√
AAA-DBP	WNT3	√
AAA-DBP	WNT3A	√	√
AAA-DBP	WNT9A	√	√
AAA-DBP	WNT9B	√
AAA-DBP	WRAP53	√
AAA-DBP	WTAPP1	√
AAA-DBP	WWP2			√
AAA-DBP	XKR6	√	√
AAA-DBP	XPO1	√
AAA-DBP	XRCC3	√	√	√	√
AAA-DBP	XXbac-BPG248L24.12			√
AAA-DBP	XXbac-BPG299F13.17			√
AAA-DBP	XXbac-BPG300A18.13			√
AAA-DBP	YBX2	√
AAA-DBP	YES1			√
AAA-DBP	YWHAH	√	√
AAA-DBP	ZAN	√
AAA-DBP	ZBED9	√	√
AAA-DBP	ZBTB12	√
AAA-DBP	ZBTB17	√	√
AAA-DBP	ZBTB4	√
AAA-DBP	ZBTB46	√	√		√
AAA-DBP	ZC3HC1	√	√
AAA-DBP	ZDHHC18		√	√
AAA-DBP	ZFP36L1	√	√
AAA-DBP	ZFP36L2	√
AAA-DBP	ZFP57	√	√		√
AAA-DBP	ZFP91		√
AAA-DBP	ZFYVE21	√	√	√
AAA-DBP	ZGPAT	√
AAA-DBP	ZHX3	√	√
AAA-DBP	ZKSCAN1	√	√	√
AAA-DBP	ZKSCAN3	√	√	√
AAA-DBP	ZKSCAN4	√	√	√	√
AAA-DBP	ZKSCAN8	√	√	√
AAA-DBP	ZNF100	√		√	√
AAA-DBP	ZNF142	√	√
AAA-DBP	ZNF165	√	√	√
AAA-DBP	ZNF18	√	√
AAA-DBP	ZNF184	√
AAA-DBP	ZNF19			√
AAA-DBP	ZNF192P1	√		√
AAA-DBP	ZNF23		√
AAA-DBP	ZNF276	√	√
AAA-DBP	ZNF3	√	√
AAA-DBP	ZNF322	√
AAA-DBP	ZNF335	√	√
AAA-DBP	ZNF365	√	√
AAA-DBP	ZNF408	√
AAA-DBP	ZNF43	√
AAA-DBP	ZNF430				√
AAA-DBP	ZNF438	√
AAA-DBP	ZNF493			√
AAA-DBP	ZNF500	√		√
AAA-DBP	ZNF512B	√
AAA-DBP	ZNF589	√	√	√
AAA-DBP	ZNF597	√
AAA-DBP	ZNF598	√
AAA-DBP	ZNF629	√
AAA-DBP	ZNF646	√	√
AAA-DBP	ZNF652	√	√
AAA-DBP	ZNF655	√
AAA-DBP	ZNF668	√	√		√
AAA-DBP	ZNF688	√	√
AAA-DBP	ZNF689	√
AAA-DBP	ZNF746	√
AAA-DBP	ZNF747	√
AAA-DBP	ZNF764	√
AAA-DBP	ZNF768	√
AAA-DBP	ZNF785	√
AAA-DBP	ZNF821	√
AAA-DBP	ZNF831	√	√
AAA-DBP	ZNRD1-AS1	√		√
AAA-DBP	ZNRF3	√
AAA-DBP	ZNRF3-AS1	√
AAA-DBP	ZPR1	√	√
AAA-DBP	ZSCAN12	√	√
AAA-DBP	ZSCAN12P1	√		√	√
AAA-DBP	ZSCAN16	√	√		√
AAA-DBP	ZSCAN16-AS1	√			√
AAA-DBP	ZSCAN21	√	√
AAA-DBP	ZSCAN23	√
AAA-DBP	ZSCAN25	√	√
AAA-DBP	ZSCAN26	√	√
AAA-DBP	ZSCAN31	√	√	√
AAA-DBP	ZSCAN9	√	√	√
AAA-DBP	ZSWIM1	√
AAA-DBP	ZSWIM3	√	√
AAA-DBP	ZSWIM8	√
AAA-DBP	ZSWIM8-AS1	√
AAA-HDLC	44987	√	√	√
AAA-HDLC	44993	√	√	√	√
AAA-HDLC	44994		√
AAA-HDLC	44995	√
AAA-HDLC	ABCA1	√	√	√
AAA-HDLC	ABCA8	√	√	√
AAA-HDLC	ABCB11	√	√
AAA-HDLC	ABCB5	√
AAA-HDLC	ABCB9	√	√	√
AAA-HDLC	ABCG1		√
AAA-HDLC	ABCG4	√
AAA-HDLC	ABHD14A			√
AAA-HDLC	ABHD15			√
AAA-HDLC	ABHD5	√
AAA-HDLC	ABO	√			√
AAA-HDLC	AC000032.2			√
AAA-HDLC	AC004041.2			√
AAA-HDLC	AC004540.4			√
AAA-HDLC	AC005702.4			√
AAA-HDLC	AC005786.7			√
AAA-HDLC	AC006538.1				√
AAA-HDLC	AC008984.7				√
AAA-HDLC	AC009133.12			√
AAA-HDLC	AC010547.9			√
AAA-HDLC	AC011893.3				√
AAA-HDLC	AC016725.4			√
AAA-HDLC	AC079742.4			√
AAA-HDLC	AC116366.5				√
AAA-HDLC	AC130469.2				√
AAA-HDLC	ACAA2	√	√	√
AAA-HDLC	ACD	√	√
AAA-HDLC	ACMSD	√	√
AAA-HDLC	ACOT8	√	√
AAA-HDLC	ACP2	√	√	√	√
AAA-HDLC	ACSS2	√	√	√
AAA-HDLC	ACTRT3		√
AAA-HDLC	ADAL	√
AAA-HDLC	ADAM10	√		√
AAA-HDLC	ADAMTS10	√	√
AAA-HDLC	ADAMTS13	√
AAA-HDLC	ADAMTS15	√	√
AAA-HDLC	ADAMTS8	√	√
AAA-HDLC	ADAMTSL4	√
AAA-HDLC	ADAMTSL4-AS1	√
AAA-HDLC	ADAP1	√
AAA-HDLC	ADCK4	√
AAA-HDLC	ADCY5	√	√
AAA-HDLC	ADH4	√	√
AAA-HDLC	ADH5	√
AAA-HDLC	ADRB1	√
AAA-HDLC	ADSSL1	√
AAA-HDLC	AFF1	√	√	√
AAA-HDLC	AGAP5		√	√
AAA-HDLC	AGBL2	√	√
AAA-HDLC	AGRP	√
AAA-HDLC	AHCY	√
AAA-HDLC	AHCYL1	√			√
AAA-HDLC	AIRN	√
AAA-HDLC	AKIRIN1	√	√
AAA-HDLC	AKNA	√
AAA-HDLC	AKT1	√	√
AAA-HDLC	ALAS1	√
AAA-HDLC	ALDH16A1	√
AAA-HDLC	ALDH1A2			√
AAA-HDLC	ALDOA	√	√
AAA-HDLC	ALOX5	√	√	√
AAA-HDLC	AMBRA1	√
AAA-HDLC	AMFR	√
AAA-HDLC	AMHR2	√
AAA-HDLC	AMIGO3	√
AAA-HDLC	AMPD2	√	√
AAA-HDLC	AMT	√		√
AAA-HDLC	ANGPTL3	√
AAA-HDLC	ANGPTL4	√	√	√
AAA-HDLC	ANGPTL7	√
AAA-HDLC	ANKDD1B	√	√
AAA-HDLC	ANKRD28	√	√
AAA-HDLC	ANKRD31	√	√
AAA-HDLC	ANKRD65		√
AAA-HDLC	ANKS1A	√	√	√
AAA-HDLC	ANP32E	√
AAA-HDLC	ANXA2P1	√
AAA-HDLC	ANXA9	√	√	√
AAA-HDLC	AOC1	√	√
AAA-HDLC	AOC3		√
AAA-HDLC	AP006216.12			√
AAA-HDLC	AP1G1	√	√
AAA-HDLC	AP5B1	√
AAA-HDLC	APEH	√		√
AAA-HDLC	APH1A	√	√
AAA-HDLC	APOA1	√	√	√
AAA-HDLC	APOA4	√	√
AAA-HDLC	APOA5	√	√
AAA-HDLC	APOB	√	√		√
AAA-HDLC	APOC1	√	√
AAA-HDLC	APOC1P1	√
AAA-HDLC	APOC2	√	√
AAA-HDLC	APOC3	√	√
AAA-HDLC	APOC4	√	√		√
AAA-HDLC	APOC4-APOC2	√
AAA-HDLC	APOE	√	√
AAA-HDLC	APOL5				√
AAA-HDLC	APOL6				√
AAA-HDLC	AQP9	√
AAA-HDLC	AREL1		√	√
AAA-HDLC	ARFGAP2	√	√	√
AAA-HDLC	ARHGAP1	√	√	√
AAA-HDLC	ARHGAP10	√			√
AAA-HDLC	ARHGAP9	√
AAA-HDLC	ARHGEF15	√	√
AAA-HDLC	ARHGEF28			√	√
AAA-HDLC	ARHGEF3	√
AAA-HDLC	ARID1A	√	√
AAA-HDLC	ARID3B	√	√	√
AAA-HDLC	ARID5B	√	√
AAA-HDLC	ARIH2	√	√	√	√
AAA-HDLC	ARIH2OS	√
AAA-HDLC	ARL15		√
AAA-HDLC	ARL2BP	√	√
AAA-HDLC	ARL6IP4	√	√	√
AAA-HDLC	ARMC2	√	√	√	√
AAA-HDLC	ARMC2-AS1	√
AAA-HDLC	ARNT	√	√
AAA-HDLC	ASAP3	√	√
AAA-HDLC	ASB16	√
AAA-HDLC	ASB16-AS1	√
AAA-HDLC	ASIP	√
AAA-HDLC	ASXL2				√
AAA-HDLC	ATF7	√
AAA-HDLC	ATG13	√	√	√
AAA-HDLC	ATP1B2	√	√
AAA-HDLC	ATP6V0A2	√	√	√
AAA-HDLC	ATP6V0D1	√	√	√
AAA-HDLC	ATP6V1B2	√
AAA-HDLC	ATRIP	√
AAA-HDLC	ATXN1L	√		√
AAA-HDLC	ATXN2	√
AAA-HDLC	ATXN7L3	√
AAA-HDLC	AURKB	√	√		√
AAA-HDLC	AUTS2		√
AAA-HDLC	AZIN1			√	√
AAA-HDLC	B3GNT9	√
AAA-HDLC	B9D2	√
AAA-HDLC	BACE1	√	√
AAA-HDLC	BACE1-AS	√
AAA-HDLC	BAD	√	√
AAA-HDLC	BAIAP2L2	√		√
AAA-HDLC	BANK1	√	√
AAA-HDLC	BANP	√	√	√
AAA-HDLC	BAP1	√	√	√
AAA-HDLC	BAZ1B	√	√
AAA-HDLC	BBS2	√	√	√
AAA-HDLC	BCAM	√		√
AAA-HDLC	BCDIN3D	√
AAA-HDLC	BCDIN3D-AS1	√
AAA-HDLC	BCL3	√	√
AAA-HDLC	BCL7B	√	√
AAA-HDLC	BDNF		√
AAA-HDLC	BDNF-AS	√
AAA-HDLC	BEST1	√
AAA-HDLC	BFSP1	√
AAA-HDLC	BICD2		√
AAA-HDLC	BLOC1S2	√	√		√
AAA-HDLC	BMP8A	√	√	√	√
AAA-HDLC	BMPR2	√	√
AAA-HDLC	BMS1P4				√
AAA-HDLC	BNIPL	√	√
AAA-HDLC	BOLA1	√
AAA-HDLC	BRI3BP	√
AAA-HDLC	BSN	√	√
AAA-HDLC	BSN-AS2	√
AAA-HDLC	BTD	√	√
AAA-HDLC	BTNL2	√
AAA-HDLC	BUD13	√	√
AAA-HDLC	C10orf55	√	√
AAA-HDLC	C11orf49	√	√	√
AAA-HDLC	C11orf52	√
AAA-HDLC	C12orf43	√
AAA-HDLC	C12orf65	√	√	√
AAA-HDLC	C16orf70	√	√
AAA-HDLC	C16orf86	√		√
AAA-HDLC	C16orf92	√
AAA-HDLC	C17orf105	√
AAA-HDLC	C17orf53	√	√
AAA-HDLC	C17orf59	√
AAA-HDLC	C18orf32	√	√
AAA-HDLC	C18orf8			√
AAA-HDLC	C19orf80	√	√
AAA-HDLC	C19orf83	√
AAA-HDLC	C1orf213	√			√
AAA-HDLC	C1orf220	√			√
AAA-HDLC	C1orf54	√	√
AAA-HDLC	C1orf56	√	√
AAA-HDLC	C1QTNF4	√		√	√
AAA-HDLC	C20orf62	√
AAA-HDLC	C2CD2L	√
AAA-HDLC	C2orf43	√		√
AAA-HDLC	C3orf18	√
AAA-HDLC	C3orf35			√
AAA-HDLC	C3orf62	√
AAA-HDLC	C3orf83	√
AAA-HDLC	C3orf84	√	√
AAA-HDLC	C4orf17		√
AAA-HDLC	C5orf56	√
AAA-HDLC	C5orf67		√
AAA-HDLC	C6orf1		√
AAA-HDLC	C6orf10	√
AAA-HDLC	C6orf106	√	√	√	√
AAA-HDLC	C6orf15	√	√
AAA-HDLC	C6orf183		√
AAA-HDLC	C7orf50	√	√	√
AAA-HDLC	C7orf55	√	√
AAA-HDLC	C7orf55-LUC7L2	√	√
AAA-HDLC	C8orf74	√	√
AAA-HDLC	C9orf53	√
AAA-HDLC	C9orf96	√
AAA-HDLC	CA14	√
AAA-HDLC	CA7	√
AAA-HDLC	CACNA2D2	√
AAA-HDLC	CACNB1	√
AAA-HDLC	CAMK2G	√	√	√
AAA-HDLC	CAMKV	√	√
AAA-HDLC	CAMP	√
AAA-HDLC	CAPN1			√
AAA-HDLC	CAPZA2	√
AAA-HDLC	CARF	√	√	√
AAA-HDLC	CARS	√
AAA-HDLC	CASC3			√
AAA-HDLC	CATSPER2	√
AAA-HDLC	CATSPER2P1	√
AAA-HDLC	CBFB	√	√
AAA-HDLC	CBL			√
AAA-HDLC	CBLC	√
AAA-HDLC	CBX1		√
AAA-HDLC	CCDC102A	√
AAA-HDLC	CCDC116	√		√	√
AAA-HDLC	CCDC12	√	√
AAA-HDLC	CCDC157	√
AAA-HDLC	CCDC158	√
AAA-HDLC	CCDC162P	√
AAA-HDLC	CCDC18	√	√	√
AAA-HDLC	CCDC33	√	√
AAA-HDLC	CCDC36	√	√
AAA-HDLC	CCDC51	√	√	√
AAA-HDLC	CCDC62	√	√
AAA-HDLC	CCDC66	√	√
AAA-HDLC	CCDC71	√	√	√
AAA-HDLC	CCDC84	√
AAA-HDLC	CCDC88B	√
AAA-HDLC	CCDC92	√	√	√	√
AAA-HDLC	CCDC97	√
AAA-HDLC	CCHCR1	√	√
AAA-HDLC	CCL17	√
AAA-HDLC	CCL22	√	√
AAA-HDLC	CCND3	√	√
AAA-HDLC	CCNT2	√
AAA-HDLC	CCNT2-AS1	√
AAA-HDLC	CCT2		√
AAA-HDLC	CD164	√		√	√
AAA-HDLC	CD300LG	√	√
AAA-HDLC	CD320	√
AAA-HDLC	CD36	√	√
AAA-HDLC	CD40	√	√	√
AAA-HDLC	CD68	√	√
AAA-HDLC	CDC16				√
AAA-HDLC	CDC25A	√
AAA-HDLC	CDC42SE1	√
AAA-HDLC	CDH1	√
AAA-HDLC	CDH16	√
AAA-HDLC	CDH22	√
AAA-HDLC	CDHR4	√	√
AAA-HDLC	CDHR5	√	√
AAA-HDLC	CDK12	√	√
AAA-HDLC	CDK2AP1	√	√	√	√
AAA-HDLC	CDK6	√	√	√
AAA-HDLC	CDK7			√
AAA-HDLC	CDKN1A	√	√
AAA-HDLC	CDKN1C	√
AAA-HDLC	CDKN2A	√
AAA-HDLC	CDKN2B	√	√
AAA-HDLC	CDKN2B-AS1	√
AAA-HDLC	CDSN	√
AAA-HDLC	CEACAM16	√
AAA-HDLC	CEACAM19	√	√	√
AAA-HDLC	CEBPA	√
AAA-HDLC	CEBPA-AS1	√
AAA-HDLC	CEBPG	√
AAA-HDLC	CELF1	√	√	√
AAA-HDLC	CELSR3	√
AAA-HDLC	CELSR3-AS1	√
AAA-HDLC	CENPP			√
AAA-HDLC	CENPT	√	√
AAA-HDLC	CEP164	√	√	√
AAA-HDLC	CEP55	√	√
AAA-HDLC	CEP57L1	√
AAA-HDLC	CEP68	√	√	√	√
AAA-HDLC	CERS2	√	√
AAA-HDLC	CES2	√	√
AAA-HDLC	CES3	√
AAA-HDLC	CES4A	√	√
AAA-HDLC	CES5A	√
AAA-HDLC	CETP	√	√
AAA-HDLC	CFB		√
AAA-HDLC	CHCHD1	√
AAA-HDLC	CHD4		√
AAA-HDLC	CHRM4	√
AAA-HDLC	CHRNA3	√	√
AAA-HDLC	CHRNA5	√	√	√
AAA-HDLC	CHRNB4	√	√
AAA-HDLC	CHST4	√
AAA-HDLC	CHUK	√
AAA-HDLC	CIART	√	√
AAA-HDLC	CKAP5	√	√	√
AAA-HDLC	CKMT1A	√
AAA-HDLC	CKMT1B	√
AAA-HDLC	CLASRP	√
AAA-HDLC	CLIP1	√
AAA-HDLC	CLIP1-AS1	√
AAA-HDLC	CLK3	√		√
AAA-HDLC	CLPTM1	√	√	√
AAA-HDLC	CLPTM1L	√
AAA-HDLC	CLTC	√
AAA-HDLC	CMIP	√	√
AAA-HDLC	CNPY3	√		√
AAA-HDLC	COBLL1	√	√	√
AAA-HDLC	COG5		√
AAA-HDLC	COL10A1	√	√
AAA-HDLC	COL18A1	√	√	√
AAA-HDLC	COL4A3BP	√	√
AAA-HDLC	COL7A1	√	√
AAA-HDLC	COPB1	√
AAA-HDLC	COQ9	√
AAA-HDLC	COX19	√	√	√
AAA-HDLC	COX4I2	√
AAA-HDLC	COX5A	√
AAA-HDLC	CPN1	√
AAA-HDLC	CPNE2	√	√	√
AAA-HDLC	CPSF3L		√	√
AAA-HDLC	CPT1A	√
AAA-HDLC	CREB3L1	√
AAA-HDLC	CRISPLD2		√
AAA-HDLC	CRTC2			√
AAA-HDLC	CRYBA1		√
AAA-HDLC	CSF1	√	√		√
AAA-HDLC	CSF3	√
AAA-HDLC	CSGALNACT1	√	√	√
AAA-HDLC	CSK	√
AAA-HDLC	CSPG5	√
AAA-HDLC	CTBP2		√
AAA-HDLC	CTC-228N24.3			√	√
AAA-HDLC	CTC-366B18.2			√
AAA-HDLC	CTC-479C5.12				√
AAA-HDLC	CTC1	√	√	√	√
AAA-HDLC	CTCF	√	√	√
AAA-HDLC	CTIF	√
AAA-HDLC	CTRL	√	√	√	√
AAA-HDLC	CTSA	√
AAA-HDLC	CTSK	√	√
AAA-HDLC	CTSS	√	√	√	√
AAA-HDLC	CTXN1	√
AAA-HDLC	CWF19L1	√		√	√
AAA-HDLC	CX3CL1	√
AAA-HDLC	CYB561D2	√	√
AAA-HDLC	CYP11A1	√	√
AAA-HDLC	CYP1A1	√	√
AAA-HDLC	CYP1A2	√	√
AAA-HDLC	CYP21A1P	√
AAA-HDLC	CYP21A2	√
AAA-HDLC	CYP26A1	√
AAA-HDLC	CYP26C1	√	√
AAA-HDLC	CYP27A1	√
AAA-HDLC	CYP2A6	√
AAA-HDLC	CYP2C9	√	√
AAA-HDLC	CYP2W1	√	√
AAA-HDLC	CYP46A1	√
AAA-HDLC	DAB2IP	√	√	√
AAA-HDLC	DACT3	√
AAA-HDLC	DACT3-AS1	√
AAA-HDLC	DAG1	√	√
AAA-HDLC	DAGLA	√		√
AAA-HDLC	DAGLB	√	√	√	√
AAA-HDLC	DALRD3	√	√	√	√
AAA-HDLC	DARS	√	√	√	√
AAA-HDLC	DBNDD2	√	√
AAA-HDLC	DCPS	√		√
AAA-HDLC	DDB2	√	√	√
AAA-HDLC	DDX28	√
AAA-HDLC	DDX55	√		√
AAA-HDLC	DEF6	√	√	√
AAA-HDLC	DENR	√	√
AAA-HDLC	DGAT2	√	√	√
AAA-HDLC	DGKG	√	√
AAA-HDLC	DGKQ	√	√	√	√
AAA-HDLC	DGKZ	√
AAA-HDLC	DHRS13	√	√
AAA-HDLC	DHX30	√
AAA-HDLC	DHX37	√	√
AAA-HDLC	DIRAS1	√
AAA-HDLC	DIXDC1	√	√		√
AAA-HDLC	DKFZP434H168	√
AAA-HDLC	DKFZP434K028	√
AAA-HDLC	DLAT	√	√	√
AAA-HDLC	DLST	√	√
AAA-HDLC	DMC1			√
AAA-HDLC	DMPK	√
AAA-HDLC	DMWD	√
AAA-HDLC	DNAH1	√	√	√
AAA-HDLC	DNAH10	√	√
AAA-HDLC	DNAH10OS				√
AAA-HDLC	DNAH17	√
AAA-HDLC	DNAH17-AS1	√
AAA-HDLC	DNAJC30	√
AAA-HDLC	DNAJC4	√
AAA-HDLC	DNAJC9-AS1			√
AAA-HDLC	DNAL1	√
AAA-HDLC	DNTTIP1	√	√	√
AAA-HDLC	DOC2A	√	√
AAA-HDLC	DOCK3	√
AAA-HDLC	DOCK6	√	√
AAA-HDLC	DOCK7	√	√	√	√
AAA-HDLC	DOK4	√
AAA-HDLC	DPAGT1	√
AAA-HDLC	DPCR1	√
AAA-HDLC	DPEP2	√	√	√
AAA-HDLC	DPEP3	√	√
AAA-HDLC	DR1	√	√	√
AAA-HDLC	DRD4	√
AAA-HDLC	DSE	√	√	√
AAA-HDLC	DSTN	√
AAA-HDLC	DUS2	√	√	√
AAA-HDLC	DUSP3	√	√
AAA-HDLC	DUSP8P5			√
AAA-HDLC	DYM	√
AAA-HDLC	DYNC1LI2	√
AAA-HDLC	DYNLRB1	√	√
AAA-HDLC	E2F4	√	√
AAA-HDLC	EAF1			√
AAA-HDLC	ECM1	√	√
AAA-HDLC	ECM2			√
AAA-HDLC	EDC3	√
AAA-HDLC	EDC4	√	√
AAA-HDLC	EDEM2	√	√	√	√
AAA-HDLC	EEF2	√
AAA-HDLC	EEPD1	√
AAA-HDLC	EFCAB13			√
AAA-HDLC	EGLN2	√
AAA-HDLC	EHBP1L1	√	√
AAA-HDLC	EIF2B1	√		√
AAA-HDLC	EIF2S2	√	√
AAA-HDLC	EIF4A1	√	√
AAA-HDLC	EIF4E	√	√	√
AAA-HDLC	EIF4G1		√
AAA-HDLC	EIF6	√		√
AAA-HDLC	ELL	√
AAA-HDLC	ELL3	√
AAA-HDLC	ELMO3	√	√	√
AAA-HDLC	ELMOD3	√
AAA-HDLC	ELMSAN1	√	√
AAA-HDLC	EML1			√
AAA-HDLC	EML2	√
AAA-HDLC	EML3				√
AAA-HDLC	ENKD1	√	√	√
AAA-HDLC	ENSA	√
AAA-HDLC	EPM2AIP1	√	√
AAA-HDLC	EPPIN	√
AAA-HDLC	EPPIN-WFDC6	√
AAA-HDLC	EPS8L3	√
AAA-HDLC	ERAL1	√	√
AAA-HDLC	ERBB2	√	√	√	√
AAA-HDLC	ERLIN1	√
AAA-HDLC	ESRP2	√	√
AAA-HDLC	ESRRA	√
AAA-HDLC	ETV5	√	√		√
AAA-HDLC	EVI5L	√
AAA-HDLC	EXOC3L1	√	√
AAA-HDLC	EXOC3L2			√
AAA-HDLC	EXOC6	√	√
AAA-HDLC	EXOSC10			√
AAA-HDLC	EXOSC5	√
AAA-HDLC	EYA3		√	√	√
AAA-HDLC	F2	√	√
AAA-HDLC	FADS1	√	√	√
AAA-HDLC	FADS2	√	√	√
AAA-HDLC	FADS3	√	√	√	√
AAA-HDLC	FAM117B	√	√	√	√
AAA-HDLC	FAM13A	√	√		√
AAA-HDLC	FAM180B	√
AAA-HDLC	FAM192A	√	√
AAA-HDLC	FAM208A	√	√	√	√
AAA-HDLC	FAM212A	√		√
AAA-HDLC	FAM215A	√
AAA-HDLC	FAM219B			√
AAA-HDLC	FAM21C	√		√
AAA-HDLC	FAM220A	√	√	√
AAA-HDLC	FAM229B	√	√	√	√
AAA-HDLC	FAM26F			√
AAA-HDLC	FAM46B	√
AAA-HDLC	FAM47E	√
AAA-HDLC	FAM47E-STBD1	√
AAA-HDLC	FAM57B	√	√
AAA-HDLC	FAM63A	√	√
AAA-HDLC	FAM63B	√	√	√
AAA-HDLC	FAM65A	√	√
AAA-HDLC	FAM69A			√
AAA-HDLC	FAM83C	√
AAA-HDLC	FAM83C-AS1	√
AAA-HDLC	FAM89B	√
AAA-HDLC	FAM96B	√
AAA-HDLC	FANCE	√
AAA-HDLC	FARP2		√	√
AAA-HDLC	FARSA				√
AAA-HDLC	FBXL20	√	√	√	√
AAA-HDLC	FBXL22	√	√	√	√
AAA-HDLC	FBXL8	√
AAA-HDLC	FBXO46	√	√
AAA-HDLC	FBXW12	√
AAA-HDLC	FCF1		√
AAA-HDLC	FCGR1A	√
AAA-HDLC	FCGRT	√		√
AAA-HDLC	FEN1	√	√
AAA-HDLC	FFAR4	√	√		√
AAA-HDLC	FGFR1				√
AAA-HDLC	FGFRL1	√		√
AAA-HDLC	FHOD1	√	√	√
AAA-HDLC	FKBP2	√
AAA-HDLC	FKBP5	√	√
AAA-HDLC	FKRP	√	√	√
AAA-HDLC	FLJ22184	√
AAA-HDLC	FLOT2	√
AAA-HDLC	FLT3	√
AAA-HDLC	FLT3LG	√
AAA-HDLC	FNBP1L	√	√	√
AAA-HDLC	FNBP4	√	√	√
AAA-HDLC	FNDC3B		√
AAA-HDLC	FOLH1	√	√
AAA-HDLC	FOS		√
AAA-HDLC	FOXA3	√
AAA-HDLC	FOXN3	√
AAA-HDLC	FOXN4	√
AAA-HDLC	FOXP1	√
AAA-HDLC	FPR1	√
AAA-HDLC	FPR2	√
AAA-HDLC	FPR3	√	√	√
AAA-HDLC	FRK	√	√	√	√
AAA-HDLC	FRS2		√
AAA-HDLC	FSD2		√
AAA-HDLC	FTH1	√
AAA-HDLC	FTO		√
AAA-HDLC	FUT11	√		√	√
AAA-HDLC	FXR2	√
AAA-HDLC	FYN			√	√
AAA-HDLC	FZD9	√
AAA-HDLC	G6PC3	√
AAA-HDLC	GAK	√
AAA-HDLC	GAL3ST1	√
AAA-HDLC	GALNT2	√	√
AAA-HDLC	GAPVD1			√
AAA-HDLC	GAS5	√
AAA-HDLC	GATSL3	√
AAA-HDLC	GCNT4	√	√	√	√
AAA-HDLC	GDF15	√
AAA-HDLC	GEMIN4			√
AAA-HDLC	GFOD2	√	√	√
AAA-HDLC	GGT7	√	√	√
AAA-HDLC	GIMAP4	√		√
AAA-HDLC	GIMAP6	√	√	√
AAA-HDLC	GIMAP7	√	√
AAA-HDLC	GIPR	√	√
AAA-HDLC	GLI1	√
AAA-HDLC	GLI4	√
AAA-HDLC	GLT8D1	√
AAA-HDLC	GLUD1P3	√
AAA-HDLC	GLYCTK	√
AAA-HDLC	GMPPB	√
AAA-HDLC	GNAI2	√	√
AAA-HDLC	GNAI3	√
AAA-HDLC	GNAO1	√	√
AAA-HDLC	GNAT1	√	√
AAA-HDLC	GNAT2	√	√
AAA-HDLC	GNAT3	√
AAA-HDLC	GNG7	√
AAA-HDLC	GNL3	√		√
AAA-HDLC	GNMT	√	√	√	√
AAA-HDLC	GOLGA4	√		√
AAA-HDLC	GOLPH3L	√		√
AAA-HDLC	GOSR2			√
AAA-HDLC	GPAM	√	√
AAA-HDLC	GPATCH3	√	√
AAA-HDLC	GPER1	√	√	√
AAA-HDLC	GPIHBP1	√	√	√
AAA-HDLC	GPN2	√	√
AAA-HDLC	GPR137	√
AAA-HDLC	GPR146	√	√	√
AAA-HDLC	GPR4			√
AAA-HDLC	GPR61		√
AAA-HDLC	GPX1	√		√
AAA-HDLC	GRB14	√		√
AAA-HDLC	GRB7	√
AAA-HDLC	GRID2IP	√
AAA-HDLC	GRM2	√	√
AAA-HDLC	GS1-122H1.2	√
AAA-HDLC	GSDMA	√	√		√
AAA-HDLC	GSDMB	√	√	√
AAA-HDLC	GSK3B	√	√	√
AAA-HDLC	GSS	√	√	√
AAA-HDLC	GSTA1	√
AAA-HDLC	GSTA2		√
AAA-HDLC	GSTM1	√	√	√	√
AAA-HDLC	GSTM2	√	√	√
AAA-HDLC	GSTM3	√		√
AAA-HDLC	GSTM4	√		√
AAA-HDLC	GSTM5	√	√	√
AAA-HDLC	GTF2A1		√
AAA-HDLC	GTF2H1				√
AAA-HDLC	GTF2H3	√		√
AAA-HDLC	GTF2H4	√
AAA-HDLC	GUCY2GP	√
AAA-HDLC	H2AFX	√
AAA-HDLC	H6PD	√	√
AAA-HDLC	HACL1	√
AAA-HDLC	HARBI1	√
AAA-HDLC	HBP1		√	√
AAA-HDLC	HCAR1	√
AAA-HDLC	HCAR2	√	√
AAA-HDLC	HCAR3	√	√
AAA-HDLC	HCG22	√
AAA-HDLC	HCG23	√
AAA-HDLC	HCG26	√
AAA-HDLC	HCG27	√		√
AAA-HDLC	HCP5	√
AAA-HDLC	HDAC5	√
AAA-HDLC	HDAC7	√	√
AAA-HDLC	HELLS	√
AAA-HDLC	HEMK1	√		√
AAA-HDLC	HERC1	√	√	√
AAA-HDLC	HERPUD1	√	√
AAA-HDLC	HES7	√
AAA-HDLC	HEYL	√	√
AAA-HDLC	HIC2	√	√	√
AAA-HDLC	HINFP	√
AAA-HDLC	HIP1R	√
AAA-HDLC	HIRIP3	√
AAA-HDLC	HIST2H2AA3	√		√
AAA-HDLC	HIST2H2AA3_dup_1	√
AAA-HDLC	HIST2H2AA4	√
AAA-HDLC	HIST2H2AA4_dup_1	√
AAA-HDLC	HIST2H2AB	√
AAA-HDLC	HIST2H2AC	√
AAA-HDLC	HIST2H2BC	√
AAA-HDLC	HIST2H2BE	√	√
AAA-HDLC	HIST2H2BF	√	√	√
AAA-HDLC	HIST2H3A	√
AAA-HDLC	HIST2H3A_dup_1	√
AAA-HDLC	HIST2H3C	√
AAA-HDLC	HIST2H3C_dup_1	√
AAA-HDLC	HIST2H3D	√
AAA-HDLC	HIST2H4A	√
AAA-HDLC	HIST2H4A_dup_1	√
AAA-HDLC	HIST2H4B	√
AAA-HDLC	HIST2H4B_dup_1	√
AAA-HDLC	HLA-AS1			√
AAA-HDLC	HLA-B	√	√	√
AAA-HDLC	HLA-C	√
AAA-HDLC	HLA-DQB1	√
AAA-HDLC	HLA-DRA	√	√
AAA-HDLC	HLX	√	√	√
AAA-HDLC	HLX-AS1	√
AAA-HDLC	HMBS	√	√	√	√
AAA-HDLC	HMGA1		√
AAA-HDLC	HMGB3P1	√
AAA-HDLC	HMGCR	√	√		√
AAA-HDLC	HNF1A	√	√
AAA-HDLC	HNF1A-AS1	√
AAA-HDLC	HNF4A	√	√
AAA-HDLC	HNF4A-AS1	√
AAA-HDLC	HNRNPK		√
AAA-HDLC	HNRNPM	√	√
AAA-HDLC	HNRNPR	√
AAA-HDLC	HOOK2			√
AAA-HDLC	HORMAD1	√
AAA-HDLC	HRAS			√
AAA-HDLC	HSD11B2	√	√
AAA-HDLC	HSD17B4	√
AAA-HDLC	HSF4	√	√
AAA-HDLC	HSP90AB4P	√
AAA-HDLC	HSPA4				√
AAA-HDLC	HSPA5	√
AAA-HDLC	HSPB2-C11orf52	√
AAA-HDLC	HTR4	√	√
AAA-HDLC	HYAL1	√		√
AAA-HDLC	HYAL2	√	√
AAA-HDLC	HYAL3	√	√	√
AAA-HDLC	HYKK	√	√	√
AAA-HDLC	HYOU1	√	√
AAA-HDLC	ICA1L	√	√	√
AAA-HDLC	ID1	√
AAA-HDLC	IDUA	√		√	√
AAA-HDLC	IFRD2	√	√
AAA-HDLC	IFT80		√
AAA-HDLC	IGF2BP2		√
AAA-HDLC	IGF2R	√	√
AAA-HDLC	IGHMBP2	√		√	√
AAA-HDLC	IKZF3	√
AAA-HDLC	IL1F10	√	√
AAA-HDLC	IL1RN	√
AAA-HDLC	IL36B	√
AAA-HDLC	IL36RN	√	√
AAA-HDLC	IL6R		√	√
AAA-HDLC	IMPDH2	√
AAA-HDLC	INADL			√
AAA-HDLC	INHBC	√	√
AAA-HDLC	INHBE	√	√
AAA-HDLC	INO80E	√	√	√	√
AAA-HDLC	INSR	√	√
AAA-HDLC	INTS10	√	√	√
AAA-HDLC	IP6K1	√	√
AAA-HDLC	IP6K2	√	√	√
AAA-HDLC	IPPK	√
AAA-HDLC	IQCF1	√
AAA-HDLC	IREB2	√	√
AAA-HDLC	IRF1	√	√
AAA-HDLC	IRF2BP1	√	√
AAA-HDLC	IRF7	√
AAA-HDLC	IRS1				√
AAA-HDLC	ISYNA1	√
AAA-HDLC	ITCH	√	√	√
AAA-HDLC	ITGB2	√
AAA-HDLC	ITIH1	√
AAA-HDLC	ITIH3	√	√
AAA-HDLC	ITIH4	√
AAA-HDLC	ITIH4-AS1			√
AAA-HDLC	ITPKC	√		√
AAA-HDLC	JOSD1				√
AAA-HDLC	KANK2	√	√
AAA-HDLC	KANK3	√
AAA-HDLC	KAT5	√	√	√
AAA-HDLC	KB-1440D3.14				√
AAA-HDLC	KBTBD4	√	√
AAA-HDLC	KCNH2	√
AAA-HDLC	KCNK4	√
AAA-HDLC	KCNK7	√	√
AAA-HDLC	KCNQ1DN	√
AAA-HDLC	KCTD10	√	√	√
AAA-HDLC	KCTD19	√	√
AAA-HDLC	KCTD20			√
AAA-HDLC	KDELR2	√
AAA-HDLC	KDF1	√	√
AAA-HDLC	KIAA0754	√	√
AAA-HDLC	KIAA0895L	√	√	√
AAA-HDLC	KIAA1656	√
AAA-HDLC	KIAA1683				√
AAA-HDLC	KIAA1755	√
AAA-HDLC	KIF1B				√
AAA-HDLC	KIF5A			√
AAA-HDLC	KIF9	√	√
AAA-HDLC	KIF9-AS1	√
AAA-HDLC	KIRREL3	√	√
AAA-HDLC	KLF14	√
AAA-HDLC	KLHDC8B	√		√
AAA-HDLC	KLHL18	√	√
AAA-HDLC	KLHL8	√	√	√
AAA-HDLC	KNTC1	√
AAA-HDLC	KPNB1		√
AAA-HDLC	KRIT1			√
AAA-HDLC	LACTB	√		√
AAA-HDLC	LAIR1	√
AAA-HDLC	LAMA4		√		√
AAA-HDLC	LAMB2	√	√
AAA-HDLC	LAMB2P1	√
AAA-HDLC	LCAT	√	√	√
AAA-HDLC	LCMT2	√			√
AAA-HDLC	LCT	√	√
AAA-HDLC	LDAH		√
AAA-HDLC	LGR6	√	√	√
AAA-HDLC	LHCGR	√
AAA-HDLC	LIF	√
AAA-HDLC	LILRA3	√	√
AAA-HDLC	LILRA4	√
AAA-HDLC	LILRA5	√	√
AAA-HDLC	LILRA6	√		√
AAA-HDLC	LILRB2	√	√
AAA-HDLC	LILRB3	√
AAA-HDLC	LILRB5	√	√
AAA-HDLC	LINC00324	√
AAA-HDLC	LINC00568	√
AAA-HDLC	LINC00599	√
AAA-HDLC	LINC00638	√
AAA-HDLC	LINC00678	√
AAA-HDLC	LINC00982	√
AAA-HDLC	LINC01122	√
AAA-HDLC	LINC01132	√
AAA-HDLC	LINC01184	√
AAA-HDLC	LIPC	√	√
AAA-HDLC	LIPG	√	√
AAA-HDLC	LKAAEAR1	√
AAA-HDLC	LOC100131303	√
AAA-HDLC	LOC100131496	√
AAA-HDLC	LOC100131564	√
AAA-HDLC	LOC100132529	√
AAA-HDLC	LOC100289361	√
AAA-HDLC	LOC100293704		√
AAA-HDLC	LOC100505942	√
AAA-HDLC	LOC100506476	√
AAA-HDLC	LOC100506746	√
AAA-HDLC	LOC100507053	√
AAA-HDLC	LOC100507091	√
AAA-HDLC	LOC100507600	√
AAA-HDLC	LOC100652768	√
AAA-HDLC	LOC100652999	√
AAA-HDLC	LOC100996634	√	√
AAA-HDLC	LOC101060256		√
AAA-HDLC	LOC101926888	√
AAA-HDLC	LOC101926892	√
AAA-HDLC	LOC101926996	√
AAA-HDLC	LOC101927021	√
AAA-HDLC	LOC101927120	√
AAA-HDLC	LOC101927242	√
AAA-HDLC	LOC101927415	√
AAA-HDLC	LOC101927571	√
AAA-HDLC	LOC101927755	√
AAA-HDLC	LOC101928138	√
AAA-HDLC	LOC101928243	√
AAA-HDLC	LOC101928370	√
AAA-HDLC	LOC101928448	√
AAA-HDLC	LOC101928571	√
AAA-HDLC	LOC101928618	√
AAA-HDLC	LOC101928635		√
AAA-HDLC	LOC101928674	√
AAA-HDLC	LOC101928689	√
AAA-HDLC	LOC101928694	√
AAA-HDLC	LOC101928728		√
AAA-HDLC	LOC101928947		√
AAA-HDLC	LOC101929578		√
AAA-HDLC	LOC101929633	√
AAA-HDLC	LOC101929730	√
AAA-HDLC	LOC102467147	√
AAA-HDLC	LOC143666	√
AAA-HDLC	LOC157273	√
AAA-HDLC	LOC283214	√
AAA-HDLC	LOC283856	√
AAA-HDLC	LOC286367	√
AAA-HDLC	LOC338694	√
AAA-HDLC	LOC388553	√
AAA-HDLC	LOC440040	√
AAA-HDLC	LOC441601	√
AAA-HDLC	LOC645434	√
AAA-HDLC	LOC646736	√
AAA-HDLC	LOC646813	√
AAA-HDLC	LOC728769	√
AAA-HDLC	LOC729739	√
AAA-HDLC	LPA	√	√
AAA-HDLC	LPAL2	√
AAA-HDLC	LPAR5	√	√
AAA-HDLC	LPL	√	√
AAA-HDLC	LRBA	√	√
AAA-HDLC	LRCH1	√	√
AAA-HDLC	LRP1	√	√	√
AAA-HDLC	LRP4	√	√	√
AAA-HDLC	LRP4-AS1	√		√
AAA-HDLC	LRRC25	√		√
AAA-HDLC	LRRC29	√	√	√
AAA-HDLC	LRRC36	√	√
AAA-HDLC	LRRC3C	√	√
AAA-HDLC	LRRC55	√
AAA-HDLC	LRRC8E	√	√
AAA-HDLC	LRRFIP2	√	√	√	√
AAA-HDLC	LSM12	√
AAA-HDLC	LSMEM2	√
AAA-HDLC	LUC7L2	√	√
AAA-HDLC	LY6H	√
AAA-HDLC	LYPLA2P2	√
AAA-HDLC	LYPLAL1			√
AAA-HDLC	M6PR		√
AAA-HDLC	MACF1	√	√	√
AAA-HDLC	MADD	√	√	√
AAA-HDLC	MAFF	√	√	√	√
AAA-HDLC	MAGI1-AS1	√
AAA-HDLC	MANBA	√
AAA-HDLC	MANEA			√
AAA-HDLC	MANF	√
AAA-HDLC	MAP1A	√
AAA-HDLC	MAP1LC3A	√	√	√	√
AAA-HDLC	MAP2K2	√
AAA-HDLC	MAP2K7	√	√
AAA-HDLC	MAP3K11	√		√
AAA-HDLC	MAP3K12	√
AAA-HDLC	MAP3K19	√	√
AAA-HDLC	MAP3K5	√	√
AAA-HDLC	MAP4	√
AAA-HDLC	MAPK3			√
AAA-HDLC	MAPK8IP1	√
AAA-HDLC	MAPKAPK3	√
AAA-HDLC	MARC1	√	√	√
AAA-HDLC	MARC2	√		√
AAA-HDLC	MARS	√
AAA-HDLC	MARVELD3	√	√
AAA-HDLC	MBNL1	√	√	√
AAA-HDLC	MBNL1-AS1	√		√
AAA-HDLC	MCL1	√
AAA-HDLC	MCM6	√	√	√
AAA-HDLC	MDK	√
AAA-HDLC	MED1	√	√	√
AAA-HDLC	MED22	√
AAA-HDLC	MED23			√
AAA-HDLC	MED24	√	√
AAA-HDLC	MEOX1	√
AAA-HDLC	MET				√
AAA-HDLC	METAP1	√			√
AAA-HDLC	MFN2				√
AAA-HDLC	MIA	√
AAA-HDLC	MIA-RAB4B	√
AAA-HDLC	MICA	√
AAA-HDLC	MICB	√
AAA-HDLC	MIEN1	√
AAA-HDLC	MIR1203	√
AAA-HDLC	MIR1226	√
AAA-HDLC	MIR1237	√
AAA-HDLC	MIR124-1	√
AAA-HDLC	MIR128-1	√
AAA-HDLC	MIR130B	√
AAA-HDLC	MIR1322	√
AAA-HDLC	MIR135A1	√
AAA-HDLC	MIR138-2	√
AAA-HDLC	MIR144	√
AAA-HDLC	MIR150	√
AAA-HDLC	MIR1539	√
AAA-HDLC	MIR1908	√
AAA-HDLC	MIR191	√
AAA-HDLC	MIR197	√
AAA-HDLC	MIR21	√
AAA-HDLC	MIR29B1			√
AAA-HDLC	MIR301B	√
AAA-HDLC	MIR3160-1	√
AAA-HDLC	MIR3160-2	√
AAA-HDLC	MIR3189	√
AAA-HDLC	MIR3193	√
AAA-HDLC	MIR320E	√
AAA-HDLC	MIR328	√
AAA-HDLC	MIR330	√
AAA-HDLC	MIR339	√
AAA-HDLC	MIR3615	√
AAA-HDLC	MIR3646	√
AAA-HDLC	MIR3656	√
AAA-HDLC	MIR3684	√
AAA-HDLC	MIR3908	√
AAA-HDLC	MIR3925	√
AAA-HDLC	MIR3935	√
AAA-HDLC	MIR425	√
AAA-HDLC	MIR4257	√
AAA-HDLC	MIR4271	√
AAA-HDLC	MIR4296	√
AAA-HDLC	MIR4304	√
AAA-HDLC	MIR4424	√
AAA-HDLC	MIR4443	√
AAA-HDLC	MIR4457	√
AAA-HDLC	MIR4489	√
AAA-HDLC	MIR4505	√
AAA-HDLC	MIR4513	√
AAA-HDLC	MIR451A	√
AAA-HDLC	MIR451B	√
AAA-HDLC	MIR4521	√
AAA-HDLC	MIR4531	√
AAA-HDLC	MIR4688	√
AAA-HDLC	MIR4690	√
AAA-HDLC	MIR4728	√
AAA-HDLC	MIR4732	√
AAA-HDLC	MIR4744	√
AAA-HDLC	MIR4752	√
AAA-HDLC	MIR4755	√
AAA-HDLC	MIR4787	√
AAA-HDLC	MIR4793	√
AAA-HDLC	MIR4796	√
AAA-HDLC	MIR4999	√
AAA-HDLC	MIR499A	√
AAA-HDLC	MIR499B	√
AAA-HDLC	MIR5188	√
AAA-HDLC	MIR5189	√
AAA-HDLC	MIR5193	√
AAA-HDLC	MIR548W	√
AAA-HDLC	MIR5582	√
AAA-HDLC	MIR563	√
AAA-HDLC	MIR5690	√
AAA-HDLC	MIR5787	√
AAA-HDLC	MIR611	√
AAA-HDLC	MIR6128	√
AAA-HDLC	MIR642A	√
AAA-HDLC	MIR642B	√
AAA-HDLC	MIR644A	√
AAA-HDLC	MIR6715A	√
AAA-HDLC	MIR6715B	√
AAA-HDLC	MIR6745	√
AAA-HDLC	MIR6746	√
AAA-HDLC	MIR6773	√
AAA-HDLC	MIR6782	√
AAA-HDLC	MIR6808	√
AAA-HDLC	MIR6812	√
AAA-HDLC	MIR6813	√
AAA-HDLC	MIR6815	√
AAA-HDLC	MIR6823	√
AAA-HDLC	MIR6824	√
AAA-HDLC	MIR6863	√
AAA-HDLC	MIR6872	√
AAA-HDLC	MIR6878	√
AAA-HDLC	MIR6881	√
AAA-HDLC	MIR6883	√
AAA-HDLC	MIR6884	√
AAA-HDLC	MIR6890	√
AAA-HDLC	MIR6891_dup_1	√
AAA-HDLC	MIR711	√
AAA-HDLC	MIR7111	√
AAA-HDLC	MIR7155	√
AAA-HDLC	MIR7854	√
AAA-HDLC	MIR8064	√
AAA-HDLC	MIR8072	√
AAA-HDLC	MIR8085	√
AAA-HDLC	MIRLET7G	√
AAA-HDLC	MKRN2	√	√	√
AAA-HDLC	MKRN2OS		√
AAA-HDLC	MLH1	√	√	√
AAA-HDLC	MLXIPL	√	√	√	√
AAA-HDLC	MMAB	√	√	√	√
AAA-HDLC	MMP1	√
AAA-HDLC	MMP12	√	√
AAA-HDLC	MMP13	√
AAA-HDLC	MMP24	√
AAA-HDLC	MMP24-AS1	√
AAA-HDLC	MMP3	√	√
AAA-HDLC	MMP9	√	√
AAA-HDLC	MND1	√
AAA-HDLC	MOCS2	√
AAA-HDLC	MOGAT2	√
AAA-HDLC	MON1A	√	√	√
AAA-HDLC	MPDU1	√	√
AAA-HDLC	MPHOSPH9	√	√
AAA-HDLC	MPI	√		√
AAA-HDLC	MPLKIP	√
AAA-HDLC	MPP2	√	√	√
AAA-HDLC	MPP3	√	√	√
AAA-HDLC	MRC2	√	√		√
AAA-HDLC	MRGPRD	√
AAA-HDLC	MRGPRF	√	√
AAA-HDLC	MRPL21	√	√		√
AAA-HDLC	MRPS21	√
AAA-HDLC	MSL2	√	√
AAA-HDLC	MST1	√
AAA-HDLC	MST1R	√	√	√
AAA-HDLC	MT1A	√	√
AAA-HDLC	MT1B	√
AAA-HDLC	MT1DP	√
AAA-HDLC	MT1E	√	√	√
AAA-HDLC	MT1F	√	√
AAA-HDLC	MT1G	√	√
AAA-HDLC	MT1H	√	√
AAA-HDLC	MT1IP	√
AAA-HDLC	MT1JP	√
AAA-HDLC	MT1L	√		√
AAA-HDLC	MT1M	√	√
AAA-HDLC	MT1X	√
AAA-HDLC	MT2A	√	√
AAA-HDLC	MT3	√	√
AAA-HDLC	MT4	√
AAA-HDLC	MTCH2	√	√	√
AAA-HDLC	MTF2	√	√
AAA-HDLC	MTFP1	√
AAA-HDLC	MTMR11	√	√
AAA-HDLC	MTOR				√
AAA-HDLC	MUC21	√	√
AAA-HDLC	MUC22	√	√
AAA-HDLC	MUSTN1	√
AAA-HDLC	MVK	√	√	√
AAA-HDLC	MXD3			√
AAA-HDLC	MXD4		√
AAA-HDLC	MXRA8	√	√
AAA-HDLC	MYBL2	√			√
AAA-HDLC	MYBPC3	√	√
AAA-HDLC	MYCL	√	√
AAA-HDLC	MYH7B	√	√	√
AAA-HDLC	MYL3	√
AAA-HDLC	MYNN		√
AAA-HDLC	MYO1F	√	√
AAA-HDLC	MYO1H	√	√
AAA-HDLC	MYO5B	√	√
AAA-HDLC	MYPOP	√	√
AAA-HDLC	MYRF	√	√	√
AAA-HDLC	NAB2	√
AAA-HDLC	NAE1	√
AAA-HDLC	NANOS2	√	√
AAA-HDLC	NAP1L4	√	√
AAA-HDLC	NAP1L5			√
AAA-HDLC	NAT6	√		√
AAA-HDLC	NBEAL1		√	√
AAA-HDLC	NBEAL2	√		√	√
AAA-HDLC	NCF1B			√
AAA-HDLC	NCK1	√	√
AAA-HDLC	NCK1-AS1	√
AAA-HDLC	NCKIPSD	√		√	√
AAA-HDLC	NCOA2	√	√
AAA-HDLC	NCOA3	√	√
AAA-HDLC	NCOA5	√
AAA-HDLC	NCOA6	√	√	√
AAA-HDLC	NCOR2	√
AAA-HDLC	NDST2	√	√
AAA-HDLC	NDUFA4L2	√
AAA-HDLC	NDUFA7	√
AAA-HDLC	NDUFAF3	√		√
AAA-HDLC	NDUFS3	√	√	√
AAA-HDLC	NDUFS5	√
AAA-HDLC	NEGR1	√	√
AAA-HDLC	NEK4	√
AAA-HDLC	NEURL2	√	√	√
AAA-HDLC	NEUROD2	√
AAA-HDLC	NFATC3	√	√	√
AAA-HDLC	NFE2L1		√	√
AAA-HDLC	NFIC	√	√
AAA-HDLC	NFKB1	√	√
AAA-HDLC	NFKBIL1	√	√
AAA-HDLC	NICN1	√	√	√
AAA-HDLC	NICN1-AS1			√
AAA-HDLC	NIPSNAP3A	√	√	√
AAA-HDLC	NIPSNAP3B	√	√
AAA-HDLC	NISCH	√	√	√
AAA-HDLC	NLRC5	√	√	√
AAA-HDLC	NME6	√
AAA-HDLC	NOC3L	√	√	√	√
AAA-HDLC	NOL3	√	√
AAA-HDLC	NOP58	√
AAA-HDLC	NOSIP	√
AAA-HDLC	NOTCH3		√
AAA-HDLC	NOVA2	√
AAA-HDLC	NPBWR2	√
AAA-HDLC	NPEPPS			√
AAA-HDLC	NPFF	√
AAA-HDLC	NPIPA1			√
AAA-HDLC	NPIPA5			√
AAA-HDLC	NPRL2	√
AAA-HDLC	NR0B2	√
AAA-HDLC	NR1D1	√		√
AAA-HDLC	NR1H3	√	√	√	√
AAA-HDLC	NR1I2	√	√
AAA-HDLC	NR3C2				√
AAA-HDLC	NR5A2	√	√
AAA-HDLC	NRADDP	√
AAA-HDLC	NRN1L	√	√
AAA-HDLC	NRP1	√	√
AAA-HDLC	NSUN5			√
AAA-HDLC	NT5C1A	√
AAA-HDLC	NT5DC1	√	√	√	√
AAA-HDLC	NT5DC2	√	√		√
AAA-HDLC	NTAN1	√	√
AAA-HDLC	NUCKS1	√	√	√	√
AAA-HDLC	NUDC	√	√	√
AAA-HDLC	NUDT21	√	√
AAA-HDLC	NUDT22	√
AAA-HDLC	NUFIP2		√
AAA-HDLC	NUMBL	√
AAA-HDLC	NUP160	√	√	√
AAA-HDLC	NUP93	√	√
AAA-HDLC	NUTF2	√	√
AAA-HDLC	OASL	√
AAA-HDLC	OBFC1	√	√	√
AAA-HDLC	OGFOD1	√	√	√
AAA-HDLC	OGFOD2	√	√	√
AAA-HDLC	OPRL1	√	√	√	√
AAA-HDLC	OR10AG1	√
AAA-HDLC	OR13D1	√
AAA-HDLC	OR4A15	√
AAA-HDLC	OR4A16	√
AAA-HDLC	OR4A47	√	√
AAA-HDLC	OR4A5	√
AAA-HDLC	OR4B1	√	√
AAA-HDLC	OR4C11	√	√
AAA-HDLC	OR4C12	√
AAA-HDLC	OR4C13	√
AAA-HDLC	OR4C15	√
AAA-HDLC	OR4C16	√
AAA-HDLC	OR4C3	√
AAA-HDLC	OR4C45	√
AAA-HDLC	OR4C46	√
AAA-HDLC	OR4C6	√
AAA-HDLC	OR4P4	√
AAA-HDLC	OR4S1	√
AAA-HDLC	OR4S2	√
AAA-HDLC	OR4X1	√	√
AAA-HDLC	OR4X2	√
AAA-HDLC	OR5AK2	√
AAA-HDLC	OR5AP2	√
AAA-HDLC	OR5AR1	√
AAA-HDLC	OR5AS1	√
AAA-HDLC	OR5D13	√	√
AAA-HDLC	OR5D14	√
AAA-HDLC	OR5D16	√
AAA-HDLC	OR5D18	√
AAA-HDLC	OR5F1	√
AAA-HDLC	OR5I1	√
AAA-HDLC	OR5J2	√	√
AAA-HDLC	OR5L1	√
AAA-HDLC	OR5L2	√
AAA-HDLC	OR5M1	√
AAA-HDLC	OR5M10	√	√
AAA-HDLC	OR5M11	√
AAA-HDLC	OR5M3	√
AAA-HDLC	OR5M8	√
AAA-HDLC	OR5M9	√
AAA-HDLC	OR5R1	√
AAA-HDLC	OR5T1	√
AAA-HDLC	OR5T2	√	√
AAA-HDLC	OR5T3	√
AAA-HDLC	OR5W2	√	√
AAA-HDLC	OR7E5P	√
AAA-HDLC	OR8H1	√
AAA-HDLC	OR8H2	√	√
AAA-HDLC	OR8H3	√
AAA-HDLC	OR8I2	√
AAA-HDLC	OR8J1	√	√
AAA-HDLC	OR8J3	√	√
AAA-HDLC	OR8K1	√
AAA-HDLC	OR8K3	√
AAA-HDLC	OR8K5	√
AAA-HDLC	OR8U1	√
AAA-HDLC	OR8U8	√
AAA-HDLC	OR9G1	√
AAA-HDLC	OR9G4	√	√
AAA-HDLC	OR9G9	√
AAA-HDLC	ORMDL3	√	√	√	√
AAA-HDLC	OSM	√
AAA-HDLC	OTUD7B	√	√
AAA-HDLC	OVOL1	√	√
AAA-HDLC	OVOL1-AS1	√
AAA-HDLC	P2RX3	√	√
AAA-HDLC	P4HTM	√	√	√	√
AAA-HDLC	PABPC1L			√
AAA-HDLC	PABPC4	√	√	√	√
AAA-HDLC	PACSIN1	√	√
AAA-HDLC	PACSIN3	√	√	√
AAA-HDLC	PAFAH1B2	√	√	√
AAA-HDLC	PAN3	√
AAA-HDLC	PAN3-AS1	√
AAA-HDLC	PANDAR	√
AAA-HDLC	PARD6A	√		√
AAA-HDLC	PBRM1	√
AAA-HDLC	PCBP2	√
AAA-HDLC	PCBP2-OT1	√
AAA-HDLC	PCCB	√	√	√
AAA-HDLC	PCIF1	√	√
AAA-HDLC	PCNAP1	√
AAA-HDLC	PCNXL3	√	√
AAA-HDLC	PCSK7	√	√	√
AAA-HDLC	PDE3A	√		√
AAA-HDLC	PDE3B	√
AAA-HDLC	PDGFC	√	√		√
AAA-HDLC	PDIA3	√
AAA-HDLC	PDP2	√
AAA-HDLC	PDXDC1		√
AAA-HDLC	PECAM1	√	√
AAA-HDLC	PEPD	√	√
AAA-HDLC	PER1	√	√
AAA-HDLC	PEX11G			√
AAA-HDLC	PEX6	√	√	√	√
AAA-HDLC	PEX7	√	√	√
AAA-HDLC	PFAS	√
AAA-HDLC	PFKFB4	√	√
AAA-HDLC	PGAP3	√	√	√	√
AAA-HDLC	PGBD5	√
AAA-HDLC	PGC	√
AAA-HDLC	PGF	√
AAA-HDLC	PGPEP1	√
AAA-HDLC	PGS1	√	√
AAA-HDLC	PHBP9			√	√
AAA-HDLC	PHC1		√
AAA-HDLC	PHF12	√	√
AAA-HDLC	PHF7	√	√
AAA-HDLC	PHLDA2	√	√
AAA-HDLC	PHLPP2	√	√	√	√
AAA-HDLC	PHRF1	√	√
AAA-HDLC	PI4KAP2	√
AAA-HDLC	PIAS1			√
AAA-HDLC	PIAS4	√	√
AAA-HDLC	PICK1	√
AAA-HDLC	PIGT	√	√
AAA-HDLC	PIGU	√	√	√
AAA-HDLC	PIGV	√	√	√
AAA-HDLC	PIH1D2	√
AAA-HDLC	PINX1	√	√
AAA-HDLC	PITPNM2	√	√	√
AAA-HDLC	PLA2G15	√	√	√
AAA-HDLC	PLA2G6	√	√	√
AAA-HDLC	PLAU	√	√
AAA-HDLC	PLCB3	√	√
AAA-HDLC	PLCE1	√	√
AAA-HDLC	PLCE1-AS1	√
AAA-HDLC	PLEKHG4	√	√
AAA-HDLC	PLEKHO1	√	√	√
AAA-HDLC	PLG	√
AAA-HDLC	PLLP	√	√	√
AAA-HDLC	PLTP	√	√	√
AAA-HDLC	PLXNB1	√
AAA-HDLC	PLXND1		√
AAA-HDLC	PM20D1	√			√
AAA-HDLC	PMS2P5			√	√
AAA-HDLC	PNMA1	√
AAA-HDLC	PNMT	√	√	√	√
AAA-HDLC	PNPLA3	√	√
AAA-HDLC	POC5	√	√	√
AAA-HDLC	PODXL2		√		√
AAA-HDLC	POLK	√	√	√
AAA-HDLC	POLR2A	√
AAA-HDLC	POLR2C	√
AAA-HDLC	PON1				√
AAA-HDLC	POU5F1	√	√	√
AAA-HDLC	PPA1	√		√	√
AAA-HDLC	PPARD	√	√
AAA-HDLC	PPARG	√	√	√	√
AAA-HDLC	PPIEL	√		√
AAA-HDLC	PPIHP1				√
AAA-HDLC	PPIL2	√
AAA-HDLC	PPM1M	√
AAA-HDLC	PPP1R14B	√
AAA-HDLC	PPP1R1B	√	√	√
AAA-HDLC	PPP1R32			√
AAA-HDLC	PPP2R3A	√
AAA-HDLC	PPP4C	√		√
AAA-HDLC	PPP6C	√	√	√
AAA-HDLC	PPY	√	√
AAA-HDLC	PRAM1	√	√
AAA-HDLC	PRDM14	√	√
AAA-HDLC	PRDX5	√
AAA-HDLC	PRG3	√
AAA-HDLC	PRKAR2A	√	√	√
AAA-HDLC	PRKAR2A-AS1	√
AAA-HDLC	PRKD2	√	√	√	√
AAA-HDLC	PRMT7	√	√	√
AAA-HDLC	PROCR	√	√	√	√
AAA-HDLC	PROX2	√	√
AAA-HDLC	PRPF3	√	√
AAA-HDLC	PRPS1L1	√
AAA-HDLC	PRPS1P2			√	√
AAA-HDLC	PRR13	√		√
AAA-HDLC	PRSS42	√
AAA-HDLC	PRUNE	√	√
AAA-HDLC	PSKH1	√	√
AAA-HDLC	PSMA1	√
AAA-HDLC	PSMA4	√		√
AAA-HDLC	PSMB10	√	√	√
AAA-HDLC	PSMC3	√	√	√
AAA-HDLC	PSMD2	√
AAA-HDLC	PSMD3	√	√
AAA-HDLC	PSORS1C1	√
AAA-HDLC	PSORS1C2	√	√
AAA-HDLC	PSORS1C3	√
AAA-HDLC	PSRC1			√	√
AAA-HDLC	PTCRA	√
AAA-HDLC	PTDSS2			√
AAA-HDLC	PTEN		√
AAA-HDLC	PTH1R	√	√
AAA-HDLC	PTPMT1	√	√	√
AAA-HDLC	PTPN23			√
AAA-HDLC	PTPRJ	√	√	√
AAA-HDLC	PTRH2	√
AAA-HDLC	PTTG1IP	√	√	√	√
AAA-HDLC	PVR	√
AAA-HDLC	PVRL2	√	√
AAA-HDLC	PYY	√
AAA-HDLC	QARS	√	√
AAA-HDLC	QPCTL	√	√
AAA-HDLC	QRICH1	√	√	√	√
AAA-HDLC	R3HDM1	√	√
AAA-HDLC	R3HDM2	√	√
AAA-HDLC	R3HDML	√
AAA-HDLC	RAB11B	√	√
AAA-HDLC	RAB11B-AS1	√
AAA-HDLC	RAB1A	√	√
AAA-HDLC	RAB29	√	√
AAA-HDLC	RAB3D	√
AAA-HDLC	RAB3GAP1	√
AAA-HDLC	RAB3IL1	√	√
AAA-HDLC	RAB44	√
AAA-HDLC	RAB4B	√
AAA-HDLC	RAB4B-EGLN2	√
AAA-HDLC	RAB7L1			√	√
AAA-HDLC	RABEPK	√	√	√	√
AAA-HDLC	RAC1	√	√	√
AAA-HDLC	RAD54L2	√
AAA-HDLC	RAF1	√	√		√
AAA-HDLC	RALGPS2	√		√	√
AAA-HDLC	RALY	√	√
AAA-HDLC	RANBP10	√	√	√
AAA-HDLC	RANGRF	√
AAA-HDLC	RAPGEFL1			√
AAA-HDLC	RAPSN	√	√
AAA-HDLC	RASSF1	√		√
AAA-HDLC	RASSF1-AS1	√
AAA-HDLC	RASSF9		√
AAA-HDLC	RBM15B	√	√
AAA-HDLC	RBM5	√	√
AAA-HDLC	RBM5-AS1	√
AAA-HDLC	RBM6	√	√	√	√
AAA-HDLC	RBP4	√
AAA-HDLC	RC3H1		√	√
AAA-HDLC	RCN3	√
AAA-HDLC	RELA	√	√
AAA-HDLC	RELB	√	√
AAA-HDLC	RETSAT		√
AAA-HDLC	REXO4	√
AAA-HDLC	RFT1	√		√	√
AAA-HDLC	RGS17			√
AAA-HDLC	RGS19	√	√	√	√
AAA-HDLC	RHOA	√	√	√
AAA-HDLC	RHOA-IT1			√
AAA-HDLC	RIC8A		√
AAA-HDLC	RILPL1	√
AAA-HDLC	RILPL2	√	√	√
AAA-HDLC	RIMBP3B_dup_1	√
AAA-HDLC	RIMBP3C_dup_1	√
AAA-HDLC	RLTPR	√	√
AAA-HDLC	RMI2	√		√
AAA-HDLC	RNASEH1	√
AAA-HDLC	RNASEH1-AS1	√
AAA-HDLC	RNASEH2C	√
AAA-HDLC	RNF123	√	√	√
AAA-HDLC	RNF214	√	√		√
AAA-HDLC	RNF215	√
AAA-HDLC	RNFT1	√	√	√	√
AAA-HDLC	RNU6-28P	√
AAA-HDLC	RP1-50O24.6			√
AAA-HDLC	RP11-1105O14.1				√
AAA-HDLC	RP11-110I1.14			√	√
AAA-HDLC	RP11-121M22.1				√
AAA-HDLC	RP11-196G18.22			√
AAA-HDLC	RP11-196G18.24			√
AAA-HDLC	RP11-229C3.2				√
AAA-HDLC	RP11-231C14.4			√
AAA-HDLC	RP11-244F12.2			√
AAA-HDLC	RP11-244F12.3			√
AAA-HDLC	RP11-24C3.2			√
AAA-HDLC	RP11-259A24.1				√
AAA-HDLC	RP11-282O18.3			√
AAA-HDLC	RP11-30K9.6			√
AAA-HDLC	RP11-316M1.12			√
AAA-HDLC	RP11-316M21.6			√	√
AAA-HDLC	RP11-343H19.2			√
AAA-HDLC	RP11-380L11.3			√
AAA-HDLC	RP11-380L11.4			√	√
AAA-HDLC	RP11-384M15.3			√
AAA-HDLC	RP11-392O17.1				√
AAA-HDLC	RP11-395N3.1				√
AAA-HDLC	RP11-422P24.10			√
AAA-HDLC	RP11-432I5.6			√
AAA-HDLC	RP11-449P15.1			√
AAA-HDLC	RP11-449P15.2			√
AAA-HDLC	RP11-464F9.22			√
AAA-HDLC	RP11-496I9.1			√
AAA-HDLC	RP11-507B12.1				√
AAA-HDLC	RP11-507B12.2				√
AAA-HDLC	RP11-535A19.1			√
AAA-HDLC	RP11-535A19.2				√
AAA-HDLC	RP11-541N10.3			√
AAA-HDLC	RP11-567L7.5			√
AAA-HDLC	RP11-572O6.1			√
AAA-HDLC	RP11-574K11.29			√
AAA-HDLC	RP11-574K11.5			√
AAA-HDLC	RP11-67A1.2			√
AAA-HDLC	RP11-67C2.2			√
AAA-HDLC	RP11-680G24.4			√
AAA-HDLC	RP11-690G19.3			√
AAA-HDLC	RP11-696N14.1			√
AAA-HDLC	RP11-69E11.4			√
AAA-HDLC	RP11-69E11.8			√
AAA-HDLC	RP11-731C17.2			√
AAA-HDLC	RP11-849F2.8			√
AAA-HDLC	RP11-85F14.5			√
AAA-HDLC	RP11-96D1.7			√
AAA-HDLC	RP13-131K19.6			√
AAA-HDLC	RP3-337O18.9			√
AAA-HDLC	RP3-475N16.1			√
AAA-HDLC	RP3-486I3.4			√
AAA-HDLC	RP3-486I3.5			√
AAA-HDLC	RP4-614O4.12			√
AAA-HDLC	RP4-635E18.7			√
AAA-HDLC	RP4-717I23.3			√
AAA-HDLC	RP4-735C1.4			√
AAA-HDLC	RP5-890E16.2			√	√
AAA-HDLC	RP5-956O18.3			√
AAA-HDLC	RP5-966M1.6			√
AAA-HDLC	RPL10A	√
AAA-HDLC	RPL13A	√
AAA-HDLC	RPL13AP5	√
AAA-HDLC	RPL17	√	√
AAA-HDLC	RPL17-C18orf32	√	√
AAA-HDLC	RPL19	√	√
AAA-HDLC	RPL23AP64	√
AAA-HDLC	RPP25	√
AAA-HDLC	RPRD2	√	√	√
AAA-HDLC	RPS11	√	√		√
AAA-HDLC	RPS25	√
AAA-HDLC	RPS27L	√
AAA-HDLC	RPS28	√
AAA-HDLC	RPS6KA4	√
AAA-HDLC	RPS6KB1	√	√	√
AAA-HDLC	RPS6KL1	√	√	√	√
AAA-HDLC	RPS9	√
AAA-HDLC	RRAD	√
AAA-HDLC	RRAS2	√	√
AAA-HDLC	RRBP1	√	√
AAA-HDLC	RRN3	√
AAA-HDLC	RSPH6A	√
AAA-HDLC	RSPO3	√	√
AAA-HDLC	RSPRY1	√	√
AAA-HDLC	RSRC2	√
AAA-HDLC	RUNDC1		√
AAA-HDLC	RUNDC3A	√
AAA-HDLC	S1PR1	√
AAA-HDLC	SAMM50	√
AAA-HDLC	SAR1A				√
AAA-HDLC	SAT2	√
AAA-HDLC	SBNO1	√	√	√
AAA-HDLC	SCAI		√
AAA-HDLC	SCAMP5	√
AAA-HDLC	SCAP	√
AAA-HDLC	SCARB1	√	√	√
AAA-HDLC	SCARNA17	√
AAA-HDLC	SCT	√
AAA-HDLC	SCUBE3	√	√
AAA-HDLC	SDC1	√
AAA-HDLC	SDC4	√
AAA-HDLC	SDC4P	√			√
AAA-HDLC	SDF2L1	√
AAA-HDLC	SEC14L2	√	√
AAA-HDLC	SEC14L3	√
AAA-HDLC	SEC14L4	√	√
AAA-HDLC	SEC14L6	√
AAA-HDLC	SEC24C	√		√
AAA-HDLC	SEMA3B	√	√
AAA-HDLC	SEMA3B-AS1	√
AAA-HDLC	SEMA3F	√	√
AAA-HDLC	SEMA3G	√	√
AAA-HDLC	SEMA6C		√	√
AAA-HDLC	SEMA7A	√	√
AAA-HDLC	SENP3	√	√
AAA-HDLC	SENP3-EIF4A1	√
AAA-HDLC	SERBP1P3				√
AAA-HDLC	SERF2	√
AAA-HDLC	SERPINC1		√
AAA-HDLC	SESN1	√
AAA-HDLC	SETD2	√	√
AAA-HDLC	SETD8	√	√	√
AAA-HDLC	SETDB1	√
AAA-HDLC	SEZ6		√
AAA-HDLC	SF3A1	√
AAA-HDLC	SF3B4	√	√
AAA-HDLC	SFMBT1	√	√	√
AAA-HDLC	SFN	√
AAA-HDLC	SFTA2	√
AAA-HDLC	SGMS1		√
AAA-HDLC	SGTA	√	√	√
AAA-HDLC	SH2B3	√
AAA-HDLC	SH3YL1		√		√
AAA-HDLC	SHBG	√	√
AAA-HDLC	SHE	√
AAA-HDLC	SHISA5	√
AAA-HDLC	SIDT2	√	√	√
AAA-HDLC	SIK3	√	√	√
AAA-HDLC	SIPA1	√	√	√
AAA-HDLC	SIVA1	√
AAA-HDLC	SIX5	√
AAA-HDLC	SLC12A2	√			√
AAA-HDLC	SLC12A3	√	√
AAA-HDLC	SLC12A4	√	√	√
AAA-HDLC	SLC12A5	√	√
AAA-HDLC	SLC16A8	√
AAA-HDLC	SLC16A9		√
AAA-HDLC	SLC18A1	√
AAA-HDLC	SLC19A1				√
AAA-HDLC	SLC19A3		√
AAA-HDLC	SLC1A4	√
AAA-HDLC	SLC1A5	√	√
AAA-HDLC	SLC22A1	√
AAA-HDLC	SLC22A18	√	√	√
AAA-HDLC	SLC22A18AS	√
AAA-HDLC	SLC22A2	√
AAA-HDLC	SLC22A3	√	√	√
AAA-HDLC	SLC25A20	√	√
AAA-HDLC	SLC25A26	√
AAA-HDLC	SLC25A35	√	√
AAA-HDLC	SLC25A39			√
AAA-HDLC	SLC26A1	√	√	√
AAA-HDLC	SLC26A6	√
AAA-HDLC	SLC35G2	√
AAA-HDLC	SLC37A4	√		√
AAA-HDLC	SLC38A3	√	√
AAA-HDLC	SLC39A13	√	√	√
AAA-HDLC	SLC39A3	√	√		√
AAA-HDLC	SLC39A8	√	√
AAA-HDLC	SLC41A1	√	√	√
AAA-HDLC	SLC45A3	√	√	√
AAA-HDLC	SLC48A1	√
AAA-HDLC	SLC4A1	√	√
AAA-HDLC	SLC4A2			√
AAA-HDLC	SLC6A18	√
AAA-HDLC	SLC7A6	√	√	√
AAA-HDLC	SLC7A6OS	√	√
AAA-HDLC	SLC9A3R1	√
AAA-HDLC	SLC9A5	√	√	√
AAA-HDLC	SLTM	√
AAA-HDLC	SMAD3	√	√
AAA-HDLC	SMAD7	√
AAA-HDLC	SMARCC1	√
AAA-HDLC	SMC4	√
AAA-HDLC	SMIM24	√
AAA-HDLC	SMIM4	√
AAA-HDLC	SMPD3	√	√
AAA-HDLC	SMPDL3B	√
AAA-HDLC	SNAPC2	√
AAA-HDLC	SNHG22	√
AAA-HDLC	SNORA12	√
AAA-HDLC	SNORA48	√
AAA-HDLC	SNORA54	√
AAA-HDLC	SNORA55	√
AAA-HDLC	SNORA67	√
AAA-HDLC	SNORA70D	√
AAA-HDLC	SNORA70F	√
AAA-HDLC	SNORA76C	√
AAA-HDLC	SNORA79	√
AAA-HDLC	SNORD10	√
AAA-HDLC	SNORD104	√
AAA-HDLC	SNORD11	√
AAA-HDLC	SNORD11B	√
AAA-HDLC	SNORD124	√
AAA-HDLC	SNORD19	√
AAA-HDLC	SNORD19B	√
AAA-HDLC	SNORD32A	√
AAA-HDLC	SNORD33	√
AAA-HDLC	SNORD34	√
AAA-HDLC	SNORD35A	√
AAA-HDLC	SNORD35B	√
AAA-HDLC	SNORD36A	√
AAA-HDLC	SNORD36C	√
AAA-HDLC	SNORD37	√
AAA-HDLC	SNORD44	√
AAA-HDLC	SNORD58A	√
AAA-HDLC	SNORD58B	√
AAA-HDLC	SNORD58C	√
AAA-HDLC	SNORD67	√
AAA-HDLC	SNORD69	√
AAA-HDLC	SNORD70	√
AAA-HDLC	SNORD71	√
AAA-HDLC	SNORD74	√
AAA-HDLC	SNORD75	√
AAA-HDLC	SNORD76	√
AAA-HDLC	SNORD77	√
AAA-HDLC	SNORD78	√
AAA-HDLC	SNORD79	√
AAA-HDLC	SNRNP35	√		√
AAA-HDLC	SNRPC	√	√	√	√
AAA-HDLC	SNRPD2	√	√
AAA-HDLC	SNTB1	√
AAA-HDLC	SNX10	√		√	√
AAA-HDLC	SNX11	√		√
AAA-HDLC	SNX13	√	√	√
AAA-HDLC	SNX21	√	√	√
AAA-HDLC	SNX32	√
AAA-HDLC	SOCS3	√	√
AAA-HDLC	SORT1				√
AAA-HDLC	SOST	√
AAA-HDLC	SOX15	√	√
AAA-HDLC	SOX7	√
AAA-HDLC	SP1	√	√	√
AAA-HDLC	SPAG5		√
AAA-HDLC	SPATA25	√	√	√
AAA-HDLC	SPC24	√
AAA-HDLC	SPCS1	√
AAA-HDLC	SPDEF	√
AAA-HDLC	SPG11		√
AAA-HDLC	SPI1	√	√
AAA-HDLC	SPIC	√	√
AAA-HDLC	SPINK8	√
AAA-HDLC	SPINT3	√
AAA-HDLC	SPINT4	√
AAA-HDLC	SPON1	√	√
AAA-HDLC	SPSB1	√	√
AAA-HDLC	SPTLC3				√
AAA-HDLC	SRPK1			√
AAA-HDLC	SRPR		√
AAA-HDLC	SRPRB			√
AAA-HDLC	SRSF3	√
AAA-HDLC	SSBP4	√
AAA-HDLC	SSRP1	√
AAA-HDLC	SSSCA1	√
AAA-HDLC	SSSCA1-AS1	√
AAA-HDLC	ST3GAL4	√
AAA-HDLC	ST3GAL4-AS1	√
AAA-HDLC	STAB1	√	√
AAA-HDLC	STAC2	√
AAA-HDLC	STAC3	√
AAA-HDLC	STAG1	√	√
AAA-HDLC	STARD3	√	√	√
AAA-HDLC	STAT6	√
AAA-HDLC	STBD1	√
AAA-HDLC	STON1-GTF2A1L	√
AAA-HDLC	STRC	√
AAA-HDLC	STRN4	√
AAA-HDLC	SUGCT	√	√
AAA-HDLC	SULF2	√	√
AAA-HDLC	SUMO3	√	√
AAA-HDLC	SUN1			√
AAA-HDLC	SURF1	√
AAA-HDLC	SURF2	√
AAA-HDLC	SURF4	√
AAA-HDLC	SURF6	√		√
AAA-HDLC	SV2A	√	√	√
AAA-HDLC	SYMPK	√
AAA-HDLC	SYN2	√	√	√
AAA-HDLC	SYS1	√	√		√
AAA-HDLC	SYS1-DBNDD2	√
AAA-HDLC	SYVN1		√	√
AAA-HDLC	TAF11	√	√	√
AAA-HDLC	TAGLN	√	√	√
AAA-HDLC	TAOK2	√	√
AAA-HDLC	TARBP2	√
AAA-HDLC	TARS2	√	√
AAA-HDLC	TAT	√	√
AAA-HDLC	TBC1D10A	√
AAA-HDLC	TBC1D12	√
AAA-HDLC	TBC1D3P1-DHX40P1	√
AAA-HDLC	TBKBP1			√
AAA-HDLC	TBL2	√	√
AAA-HDLC	TBX6	√		√
AAA-HDLC	TCAP	√	√	√
AAA-HDLC	TCEA2	√		√
AAA-HDLC	TCEA3	√	√	√	√
AAA-HDLC	TCF19	√	√
AAA-HDLC	TCF7L2	√	√
AAA-HDLC	TCP11	√
AAA-HDLC	TCTA	√	√	√
AAA-HDLC	TCTN2	√	√	√
AAA-HDLC	TEAD3	√	√	√
AAA-HDLC	TECTB	√	√
AAA-HDLC	TERT	√	√
AAA-HDLC	TEX2	√	√	√
AAA-HDLC	TEX264	√
AAA-HDLC	TEX35	√	√
AAA-HDLC	TEX40	√
AAA-HDLC	TF		√
AAA-HDLC	TGFB1	√
AAA-HDLC	TGFBR3L	√
AAA-HDLC	TH		√
AAA-HDLC	THAP11	√
AAA-HDLC	THAP9-AS1			√	√
AAA-HDLC	THBS2	√	√	√
AAA-HDLC	THOP1	√	√	√	√
AAA-HDLC	THRA	√		√
AAA-HDLC	TIMM44	√
AAA-HDLC	TIMP4	√	√
AAA-HDLC	TLE3		√
AAA-HDLC	TLK2	√	√
AAA-HDLC	TLR9	√
AAA-HDLC	TMA7	√
AAA-HDLC	TMC4			√
AAA-HDLC	TMED2	√	√
AAA-HDLC	TMED5	√	√	√
AAA-HDLC	TMED6		√
AAA-HDLC	TMEM107	√
AAA-HDLC	TMEM110	√		√
AAA-HDLC	TMEM110-MUSTN1	√
AAA-HDLC	TMEM115	√	√
AAA-HDLC	TMEM14E	√
AAA-HDLC	TMEM163			√	√
AAA-HDLC	TMEM167B		√		√
AAA-HDLC	TMEM175	√	√	√
AAA-HDLC	TMEM176A	√
AAA-HDLC	TMEM176B	√		√
AAA-HDLC	TMEM184B	√	√	√
AAA-HDLC	TMEM191C	√
AAA-HDLC	TMEM206			√	√
AAA-HDLC	TMEM208	√	√
AAA-HDLC	TMEM219	√	√
AAA-HDLC	TMEM258	√	√	√
AAA-HDLC	TMEM89	√	√
AAA-HDLC	TMEM91	√
AAA-HDLC	TMPRSS11E	√	√
AAA-HDLC	TMUB2	√
AAA-HDLC	TNFAIP8	√	√	√
AAA-HDLC	TNFSF12	√	√
AAA-HDLC	TNFSF12-TNFSF13	√	√
AAA-HDLC	TNFSF13	√	√
AAA-HDLC	TNFSF13B	√
AAA-HDLC	TNKS1BP1	√	√
AAA-HDLC	TNNC1	√	√	√
AAA-HDLC	TNNC2	√
AAA-HDLC	TOMM40	√	√
AAA-HDLC	TOP1MT			√
AAA-HDLC	TP53	√
AAA-HDLC	TP53BP1	√
AAA-HDLC	TP53INP2	√	√
AAA-HDLC	TP53TG5	√	√
AAA-HDLC	TPCN2	√
AAA-HDLC	TPI1P3	√
AAA-HDLC	TPM1	√	√	√
AAA-HDLC	TPPP3	√	√	√
AAA-HDLC	TRADD	√	√
AAA-HDLC	TRAIP	√	√	√
AAA-HDLC	TRANK1	√	√
AAA-HDLC	TRAPPC4	√
AAA-HDLC	TREX1	√
AAA-HDLC	TRIB1	√	√
AAA-HDLC	TRIM2	√		√	√
AAA-HDLC	TRIM48	√	√
AAA-HDLC	TRIM49B	√	√
AAA-HDLC	TRIM51	√
AAA-HDLC	TRIM51HP	√
AAA-HDLC	TRIM59	√
AAA-HDLC	TRIM64C	√	√
AAA-HDLC	TRIT1		√	√
AAA-HDLC	TRMT10A		√
AAA-HDLC	TRMT112	√
AAA-HDLC	TRNP1	√
AAA-HDLC	TRPC4AP	√	√	√
AAA-HDLC	TRPS1	√	√
AAA-HDLC	TSEN2	√		√
AAA-HDLC	TSEN34	√
AAA-HDLC	TSNAXIP1	√	√	√
AAA-HDLC	TSPAN16	√
AAA-HDLC	TSPYL1	√		√
AAA-HDLC	TSPYL4	√
AAA-HDLC	TTC39B	√	√	√	√
AAA-HDLC	TUBD1	√	√
AAA-HDLC	TUBE1	√	√	√	√
AAA-HDLC	TUBGCP4	√
AAA-HDLC	TULP1	√	√
AAA-HDLC	TUSC2	√
AAA-HDLC	TWF2	√
AAA-HDLC	TXNL4B			√
AAA-HDLC	U2SURP	√	√	√
AAA-HDLC	UBA7	√	√	√
AAA-HDLC	UBASH3B	√	√		√
AAA-HDLC	UBC	√
AAA-HDLC	UBE2C	√
AAA-HDLC	UBE2D3			√
AAA-HDLC	UBE2G2	√	√	√
AAA-HDLC	UBE2L3	√	√	√
AAA-HDLC	UBE3B	√	√	√
AAA-HDLC	UBL7	√	√	√
AAA-HDLC	UBL7-AS1	√
AAA-HDLC	UBN2	√
AAA-HDLC	UBTF	√
AAA-HDLC	UBXN4	√
AAA-HDLC	UCN2	√
AAA-HDLC	UGT2B15	√
AAA-HDLC	UGT2B17	√			√
AAA-HDLC	UHRF1BP1	√	√	√
AAA-HDLC	UNG			√
AAA-HDLC	UQCC1			√
AAA-HDLC	UQCRC1	√
AAA-HDLC	USP1	√	√	√
AAA-HDLC	USP19	√	√
AAA-HDLC	USP3	√	√	√
AAA-HDLC	USP3-AS1	√
AAA-HDLC	USP30			√
AAA-HDLC	USP30-AS1			√
AAA-HDLC	USP4	√	√	√
AAA-HDLC	UVRAG	√	√
AAA-HDLC	VAMP2	√
AAA-HDLC	VARS2	√
AAA-HDLC	VEGFA	√	√
AAA-HDLC	VEGFB	√			√
AAA-HDLC	VIM-AS1	√
AAA-HDLC	VLDLR				√
AAA-HDLC	VMP1	√	√
AAA-HDLC	VPRBP	√
AAA-HDLC	VPS11	√	√	√
AAA-HDLC	VPS37B	√	√
AAA-HDLC	VPS37D	√
AAA-HDLC	VPS45	√	√
AAA-HDLC	VPS53	√	√		√
AAA-HDLC	VWC2L		√
AAA-HDLC	WBP4	√		√	√
AAA-HDLC	WBSCR22	√
AAA-HDLC	WDR12	√	√
AAA-HDLC	WDR6	√	√	√
AAA-HDLC	WDR82	√
AAA-HDLC	WFDC10A	√
AAA-HDLC	WFDC10B	√
AAA-HDLC	WFDC11	√
AAA-HDLC	WFDC13	√
AAA-HDLC	WFDC2	√	√
AAA-HDLC	WFDC3	√
AAA-HDLC	WFDC6	√
AAA-HDLC	WFDC8	√
AAA-HDLC	WFDC9	√
AAA-HDLC	WHAMM			√	√
AAA-HDLC	WISP3		√
AAA-HDLC	WNT6				√
AAA-HDLC	WRAP53	√
AAA-HDLC	WT1	√
AAA-HDLC	WT1-AS	√
AAA-HDLC	WTAPP1	√
AAA-HDLC	XKR8	√
AAA-HDLC	YDJC	√	√
AAA-HDLC	YLPM1	√	√	√
AAA-HDLC	YPEL3	√
AAA-HDLC	ZBTB20	√	√
AAA-HDLC	ZBTB37	√
AAA-HDLC	ZBTB38		√	√	√
AAA-HDLC	ZBTB4	√
AAA-HDLC	ZBTB42	√	√
AAA-HDLC	ZBTB7A	√
AAA-HDLC	ZC2HC1C		√
AAA-HDLC	ZC3H12C	√	√		√
AAA-HDLC	ZC3H4		√
AAA-HDLC	ZCCHC24	√	√		√
AAA-HDLC	ZCCHC8	√
AAA-HDLC	ZDHHC1	√	√
AAA-HDLC	ZDHHC18	√	√	√
AAA-HDLC	ZDHHC4			√
AAA-HDLC	ZDHHC7			√
AAA-HDLC	ZFAND2A	√	√
AAA-HDLC	ZFAND4	√		√
AAA-HDLC	ZFHX3	√
AAA-HDLC	ZFP36L1	√	√
AAA-HDLC	ZFP41	√
AAA-HDLC	ZFPM1	√	√		√
AAA-HDLC	ZFPM2	√	√
AAA-HDLC	ZMIZ1	√	√
AAA-HDLC	ZMYND10	√
AAA-HDLC	ZNF19			√
AAA-HDLC	ZNF23		√
AAA-HDLC	ZNF335	√	√
AAA-HDLC	ZNF365	√	√
AAA-HDLC	ZNF384			√
AAA-HDLC	ZNF408	√	√	√
AAA-HDLC	ZNF414	√
AAA-HDLC	ZNF432			√
AAA-HDLC	ZNF436	√	√	√	√
AAA-HDLC	ZNF469	√
AAA-HDLC	ZNF554			√
AAA-HDLC	ZNF557			√
AAA-HDLC	ZNF577	√		√
AAA-HDLC	ZNF589	√
AAA-HDLC	ZNF649	√
AAA-HDLC	ZNF664	√	√	√
AAA-HDLC	ZNF664-FAM101A	√	√
AAA-HDLC	ZNF76	√	√
AAA-HDLC	ZNF77			√
AAA-HDLC	ZNF821	√
AAA-HDLC	ZPBP2	√	√
AAA-HDLC	ZPR1	√	√
AAA-HDLC	ZRANB1	√
AAA-HDLC	ZRANB3	√
AAA-HDLC	ZSCAN29	√
AAA-HDLC	ZSWIM1	√	√
AAA-HDLC	ZSWIM3	√	√
AAA-HDLC	ZSWIM8	√	√
AAA-HDLC	ZSWIM8-AS1	√
AAA-HF	ABHD16B	√
AAA-HF	ABO				√
AAA-HF	AC018720.10				√
AAA-HF	ACOT8	√
AAA-HF	ADAMTS10	√
AAA-HF	ADAMTS15	√	√
AAA-HF	ADAMTS8	√	√
AAA-HF	ADAR	√
AAA-HF	AGPHD1				√
AAA-HF	AIDA	√	√	√
AAA-HF	AIRN	√
AAA-HF	AMBRA1	√
AAA-HF	AMH	√	√	√	√
AAA-HF	AMIGO3	√
AAA-HF	AMT	√
AAA-HF	ANGPTL4	√
AAA-HF	AP3D1	√
AAA-HF	APEH		√	√
AAA-HF	APOA1	√
AAA-HF	APOA4	√
AAA-HF	APOA5	√	√
AAA-HF	APOC1	√	√
AAA-HF	APOC1P1	√
AAA-HF	APOC2	√
AAA-HF	APOC3	√
AAA-HF	APOC4	√
AAA-HF	APOC4-APOC2	√
AAA-HF	APOE	√	√
AAA-HF	APOPT1			√
AAA-HF	ARHGAP1	√
AAA-HF	ATG13	√	√
AAA-HF	ATXN7L2			√
AAA-HF	BAG5		√
AAA-HF	BROX	√	√
AAA-HF	BSN	√	√
AAA-HF	BSN-AS2	√
AAA-HF	BUD13	√	√
AAA-HF	C18orf8	√	√	√	√
AAA-HF	C1orf105	√
AAA-HF	C2orf43	√		√
AAA-HF	C6orf106			√
AAA-HF	C7orf10				√
AAA-HF	C8orf74	√	√
AAA-HF	C9orf53	√
AAA-HF	CADM4				√
AAA-HF	CD40	√		√
AAA-HF	CDKN2A	√	√
AAA-HF	CDKN2B	√	√
AAA-HF	CDKN2B-AS1	√
AAA-HF	CELSR2	√	√	√	√
AAA-HF	CETP	√	√
AAA-HF	CH25H	√
AAA-HF	CHCHD1	√
AAA-HF	CHRM4	√
AAA-HF	CHRNA3	√	√
AAA-HF	CHRNA5	√	√	√
AAA-HF	CHRNB2	√
AAA-HF	CHRNB4	√	√
AAA-HF	CKB			√
AAA-HF	CLEC18A	√
AAA-HF	CMIP	√	√
AAA-HF	CRISPLD2	√	√
AAA-HF	CTD-2033A16.3			√
AAA-HF	CTSA	√	√
AAA-HF	DAB2IP	√	√	√
AAA-HF	DAG1	√
AAA-HF	DBH	√
AAA-HF	DGKZ	√	√
AAA-HF	DNM3	√	√
AAA-HF	DOT1L	√	√
AAA-HF	EPHX2	√
AAA-HF	EPOR			√
AAA-HF	ERG	√	√
AAA-HF	FAM177B		√
AAA-HF	FAM212A			√
AAA-HF	FAM221B	√
AAA-HF	FAM229B		√	√	√
AAA-HF	FAP	√
AAA-HF	FBN2	√
AAA-HF	FKRP			√
AAA-HF	FST	√
AAA-HF	FUT11	√	√
AAA-HF	FYN				√
AAA-HF	GBA2	√	√		√
AAA-HF	GCA	√
AAA-HF	GDF7	√
AAA-HF	GMPPB	√
AAA-HF	GPSM2			√
AAA-HF	GPX1			√
AAA-HF	HARBI1	√
AAA-HF	HECTD4			√
AAA-HF	HERPUD1	√
AAA-HF	HINT2	√
AAA-HF	HNRNPM	√
AAA-HF	HYKK	√	√	√
AAA-HF	IFIH1	√
AAA-HF	IGF2R	√	√
AAA-HF	IL6R	√	√	√
AAA-HF	IREB2	√	√
AAA-HF	JSRP1	√
AAA-HF	KAT2A		√
AAA-HF	KLC1			√
AAA-HF	LDAH		√
AAA-HF	LDLR	√	√
AAA-HF	LINC00540	√
AAA-HF	LIPA	√	√		√
AAA-HF	LOC100506161	√
AAA-HF	LOC101927571	√
AAA-HF	LOC101928604	√
AAA-HF	LOC728463	√
AAA-HF	LPA	√	√
AAA-HF	LPAL2	√
AAA-HF	LPL	√	√
AAA-HF	LRP1	√		√	√
AAA-HF	LRRC31		√
AAA-HF	MCF2L		√
AAA-HF	MCF2L-AS1	√
AAA-HF	MDK	√
AAA-HF	MIA3	√	√	√
AAA-HF	MIR1227	√
AAA-HF	MIR1322	√
AAA-HF	MIR140	√
AAA-HF	MIR1538	√
AAA-HF	MIR21	√
AAA-HF	MIR3160-1	√
AAA-HF	MIR3160-2	√
AAA-HF	MIR320E				√
AAA-HF	MIR33B	√
AAA-HF	MIR4321	√
AAA-HF	MIR4688	√
AAA-HF	MIR4999	√
AAA-HF	MIR6777	√
AAA-HF	MIR6789	√
AAA-HF	MIR6886	√
AAA-HF	MIR7854	√
AAA-HF	MMP12	√	√
AAA-HF	MMP3	√	√
AAA-HF	MMP9	√	√
AAA-HF	MPLKIP	√
AAA-HF	MST1	√	√
AAA-HF	MYBPHL	√	√
AAA-HF	MYO1F	√			√
AAA-HF	NAB2	√
AAA-HF	NCOA5	√
AAA-HF	NDST2	√
AAA-HF	NEURL2	√		√
AAA-HF	NFAT5	√
AAA-HF	NICN1	√		√
AAA-HF	NICN1-AS1			√
AAA-HF	NLRC5			√
AAA-HF	NOB1			√
AAA-HF	NOC3L			√	√
AAA-HF	NPC1		√	√
AAA-HF	OBFC1	√	√	√
AAA-HF	PCIF1	√	√
AAA-HF	PDGFRA	√	√
AAA-HF	PDXDC2P			√
AAA-HF	PID1		√
AAA-HF	PIGC	√
AAA-HF	PINX1	√	√
AAA-HF	PLAUR				√
AAA-HF	PLCE1	√	√
AAA-HF	PLEKHJ1	√	√	√	√
AAA-HF	PLG	√
AAA-HF	PLTP	√	√
AAA-HF	PMS2P3			√
AAA-HF	POM121C			√
AAA-HF	PRAM1	√
AAA-HF	PRKD2			√	√
AAA-HF	PSMA4	√	√	√
AAA-HF	PSRC1	√	√	√	√
AAA-HF	PVRL2	√
AAA-HF	QRICH1			√
AAA-HF	RAB11B	√
AAA-HF	RAB11B-AS1	√
AAA-HF	RGP1				√
AAA-HF	RHOA		√
AAA-HF	RIC8A		√
AAA-HF	RIOK3	√
AAA-HF	RNF123	√		√
AAA-HF	RP11-120K24.3				√
AAA-HF	RP11-121M22.1				√
AAA-HF	RP11-30K9.6			√
AAA-HF	RP11-378J18.8			√	√
AAA-HF	RP11-541N10.3			√
AAA-HF	RP3-337O18.9			√
AAA-HF	RP4-735C1.4			√
AAA-HF	RPS6KB1		√	√
AAA-HF	SARS	√
AAA-HF	SCARB1	√	√	√
AAA-HF	SF3A2	√	√		√
AAA-HF	SHE	√
AAA-HF	SIL1	√
AAA-HF	SLC12A3	√
AAA-HF	SLC12A5	√
AAA-HF	SLC22A1	√
AAA-HF	SLC22A2	√
AAA-HF	SLC22A3	√	√	√
AAA-HF	SMAD3		√
AAA-HF	SMARCA4	√
AAA-HF	SMCR5	√
AAA-HF	SNHG4	√
AAA-HF	SNORA74A	√
AAA-HF	SNX21	√
AAA-HF	SORT1	√			√
AAA-HF	SOX7	√
AAA-HF	SPAG8	√
AAA-HF	SPATA25	√
AAA-HF	SPC24	√
AAA-HF	SREBF1	√	√		√
AAA-HF	STAG3L1			√	√
AAA-HF	STAT6	√
AAA-HF	SUGCT	√	√
AAA-HF	SYNPO2L	√
AAA-HF	TAF1A	√
AAA-HF	TBC1D10A	√
AAA-HF	TCTA	√	√
AAA-HF	TDRD10	√		√
AAA-HF	TERT		√
AAA-HF	TGFB2	√	√
AAA-HF	THBS2		√
AAA-HF	TMED1		√
AAA-HF	TMEM173			√
AAA-HF	TMEM194A	√
AAA-HF	TMEM241		√
AAA-HF	TMEM8B		√
AAA-HF	TNNC2	√
AAA-HF	TOM1L2	√
AAA-HF	TOMM40	√
AAA-HF	TPD52L2	√
AAA-HF	TRIB1	√
AAA-HF	TRIM73			√
AAA-HF	TSPAN14	√	√		√
AAA-HF	TUBD1	√	√
AAA-HF	TUBE1		√		√
AAA-HF	UBE2C	√
AAA-HF	UBE2Q1	√
AAA-HF	USP24	√
AAA-HF	USP4	√		√
AAA-HF	VMP1	√
AAA-HF	WFDC3	√
AAA-HF	WISP3		√
AAA-HF	WTAPP1	√
AAA-HF	WWP2	√	√
AAA-HF	XRCC3	√	√
AAA-HF	ZBTB46	√
AAA-HF	ZFYVE21	√	√	√
AAA-HF	ZNF335	√	√
AAA-HF	ZNF365	√	√
AAA-HF	ZNF408	√
AAA-HF	ZNF414	√
AAA-HF	ZNF589				√
AAA-HF	ZNRF3-AS1	√
AAA-HF	ZPR1	√	√
AAA-HF	ZSWIM1	√
AAA-HF	ZSWIM3	√	√
AAA-HF	ZSWIM8	√
AAA-HF	ZSWIM8-AS1	√
AAA-HyperT	AAGAB	√	√
AAA-HyperT	AAMDC	√	√	√
AAA-HyperT	AARS	√	√
AAA-HyperT	ABCB8	√
AAA-HyperT	ABHD16B	√
AAA-HyperT	AC005550.4				√
AAA-HyperT	AC021860.1				√
AAA-HyperT	AC087269.1			√
AAA-HyperT	ACE			√
AAA-HyperT	ACOT8	√	√
AAA-HyperT	ACP2	√		√
AAA-HyperT	ADAM10	√
AAA-HyperT	ADAMTS15	√	√
AAA-HyperT	ADAMTS7	√
AAA-HyperT	ADAMTS8	√	√
AAA-HyperT	ADH1C	√
AAA-HyperT	ADO	√		√
AAA-HyperT	AF131215.2			√
AAA-HyperT	AF131215.9			√
AAA-HyperT	AGBL2	√	√
AAA-HyperT	AGPHD1				√
AAA-HyperT	AGT		√	√
AAA-HyperT	ALG1L13P				√
AAA-HyperT	AMBRA1	√	√
AAA-HyperT	AMH			√	√
AAA-HyperT	AMIGO3	√
AAA-HyperT	AMT	√		√
AAA-HyperT	ANGPTL4	√
AAA-HyperT	ANKRD13B			√
AAA-HyperT	ANTXR1		√
AAA-HyperT	AP1G1	√
AAA-HyperT	AP1M2	√
AAA-HyperT	AP5B1	√
AAA-HyperT	APEH	√	√	√
AAA-HyperT	APOA1	√	√
AAA-HyperT	APOA4	√
AAA-HyperT	APOA5	√	√
AAA-HyperT	APOC1	√	√
AAA-HyperT	APOC1P1	√
AAA-HyperT	APOC2	√
AAA-HyperT	APOC3	√	√
AAA-HyperT	APOC4	√
AAA-HyperT	APOC4-APOC2	√
AAA-HyperT	APOE	√	√
AAA-HyperT	APOPT1		√	√	√
AAA-HyperT	AQP11		√	√
AAA-HyperT	ARHGAP1	√	√		√
AAA-HyperT	ARHGAP42	√		√
AAA-HyperT	ARID5B	√
AAA-HyperT	ARIH1	√
AAA-HyperT	ARIH2	√	√	√
AAA-HyperT	ARIH2OS	√
AAA-HyperT	ARNTL	√	√
AAA-HyperT	ASZ1		√
AAA-HyperT	ATG13	√	√	√
AAA-HyperT	ATG9B	√
AAA-HyperT	ATP1B2	√
AAA-HyperT	ATP2B1	√		√	√
AAA-HyperT	ATXN1L	√	√
AAA-HyperT	ATXN2	√
AAA-HyperT	ATXN7L2			√
AAA-HyperT	BAD	√
AAA-HyperT	BAG5		√
AAA-HyperT	BCAS3	√	√
AAA-HyperT	BCKDK	√	√	√	√
AAA-HyperT	BLK	√	√
AAA-HyperT	BSN	√	√
AAA-HyperT	BSN-AS2	√
AAA-HyperT	BTN3A2	√
AAA-HyperT	BUD13	√	√
AAA-HyperT	C10orf107	√	√
AAA-HyperT	C10orf55	√	√
AAA-HyperT	C11orf49	√
AAA-HyperT	C15orf61	√	√
AAA-HyperT	C16orf98	√
AAA-HyperT	C17orf74	√
AAA-HyperT	C17orf82	√	√
AAA-HyperT	C19orf38	√	√
AAA-HyperT	C19orf52	√
AAA-HyperT	C1GALT1			√
AAA-HyperT	C1orf105	√
AAA-HyperT	C1orf35	√
AAA-HyperT	C1orf43			√
AAA-HyperT	C1QTNF4	√
AAA-HyperT	C22orf31	√
AAA-HyperT	C2orf43	√		√	√
AAA-HyperT	C2orf49	√
AAA-HyperT	C3orf62	√
AAA-HyperT	C3orf84	√	√
AAA-HyperT	C5orf56	√
AAA-HyperT	C5orf67		√
AAA-HyperT	C6orf106	√		√	√
AAA-HyperT	C8orf12	√
AAA-HyperT	C8orf74	√	√
AAA-HyperT	C9orf53	√
AAA-HyperT	CACNB2	√	√
AAA-HyperT	CADM4		√
AAA-HyperT	CAMK2G	√		√
AAA-HyperT	CAMP	√
AAA-HyperT	CARM1	√
AAA-HyperT	CASZ1	√	√
AAA-HyperT	CCDC157	√	√	√	√
AAA-HyperT	CCDC36	√	√
AAA-HyperT	CCDC71	√		√
AAA-HyperT	CCDC88B	√
AAA-HyperT	CD40	√	√	√
AAA-HyperT	CD68	√
AAA-HyperT	CDC25A	√	√	√	√
AAA-HyperT	CDH22	√
AAA-HyperT	CDKN1A	√	√
AAA-HyperT	CDKN1B				√
AAA-HyperT	CDKN2A	√
AAA-HyperT	CDKN2B	√	√
AAA-HyperT	CDKN2B-AS1	√
AAA-HyperT	CELF1	√	√	√
AAA-HyperT	CELF6	√
AAA-HyperT	CELSR2	√	√	√	√
AAA-HyperT	CEMIP	√
AAA-HyperT	CEP57			√
AAA-HyperT	CERS5		√
AAA-HyperT	CETP	√	√
AAA-HyperT	CHD3	√
AAA-HyperT	CHMP1A	√	√	√	√
AAA-HyperT	CHRM4	√
AAA-HyperT	CHRNA3	√	√
AAA-HyperT	CHRNA5	√	√	√
AAA-HyperT	CHRNB1	√		√
AAA-HyperT	CHRNB2	√
AAA-HyperT	CHRNB4	√	√
AAA-HyperT	CKAP5	√
AAA-HyperT	CKB	√		√
AAA-HyperT	CLCN6	√	√	√
AAA-HyperT	CLDN23	√
AAA-HyperT	CLEC18A	√	√
AAA-HyperT	CLNS1A		√	√
AAA-HyperT	CLPTM1	√
AAA-HyperT	CLTC	√
AAA-HyperT	CMIP	√	√	√
AAA-HyperT	CNNM2		√
AAA-HyperT	CNPY4			√
AAA-HyperT	COL21A1		√		√
AAA-HyperT	CPA4		√
AAA-HyperT	CREB3L1	√	√
AAA-HyperT	CRISPLD2	√	√
AAA-HyperT	CRTC2			√
AAA-HyperT	CRYBA1		√
AAA-HyperT	CTD-2524L6.3			√
AAA-HyperT	CTSA	√	√	√
AAA-HyperT	CTTNBP2NL	√
AAA-HyperT	CWF19L2			√
AAA-HyperT	CYB5D1	√
AAA-HyperT	CYP2C8			√
AAA-HyperT	CYP2C9	√
AAA-HyperT	CYP46A1	√
AAA-HyperT	DAAM1	√		√
AAA-HyperT	DAB2IP	√	√	√	√
AAA-HyperT	DAG1	√
AAA-HyperT	DALRD3	√		√
AAA-HyperT	DBR1			√
AAA-HyperT	DCAF7			√
AAA-HyperT	DDB2	√
AAA-HyperT	DDX19A	√
AAA-HyperT	DDX19B	√
AAA-HyperT	DDX42		√	√	√
AAA-HyperT	DGKZ	√	√
AAA-HyperT	DHODH	√		√
AAA-HyperT	DHX38	√	√	√
AAA-HyperT	DNAH2	√
AAA-HyperT	DNAJC5	√
AAA-HyperT	DNM3	√	√
AAA-HyperT	DNTTIP1	√	√	√	√
AAA-HyperT	DPEP1	√	√
AAA-HyperT	DPF3				√
AAA-HyperT	DPP4				√
AAA-HyperT	DUSP8P5			√
AAA-HyperT	ECM1	√	√
AAA-HyperT	EFNB3	√
AAA-HyperT	EGR2	√
AAA-HyperT	EIF4A1	√
AAA-HyperT	ELAC1	√
AAA-HyperT	ENPEP	√
AAA-HyperT	EPOR			√
AAA-HyperT	EPPIN	√
AAA-HyperT	EPPIN-WFDC6	√
AAA-HyperT	ERG	√	√
AAA-HyperT	ERI1	√		√
AAA-HyperT	ESRRA	√
AAA-HyperT	EXOSC6	√		√
AAA-HyperT	EYA4-AS1	√
AAA-HyperT	F12	√
AAA-HyperT	F2	√
AAA-HyperT	FAM167A	√	√
AAA-HyperT	FAM180B	√
AAA-HyperT	FAM222B			√
AAA-HyperT	FAM229B			√
AAA-HyperT	FAM63B	√	√	√
AAA-HyperT	FAM86B3P	√		√
AAA-HyperT	FAP	√
AAA-HyperT	FBN2	√	√		√
AAA-HyperT	FBRS			√
AAA-HyperT	FCF1P2			√	√
AAA-HyperT	FES				√
AAA-HyperT	FGF11	√
AAA-HyperT	FGF5	√	√		√
AAA-HyperT	FLRT1	√
AAA-HyperT	FNBP4	√	√
AAA-HyperT	FRK			√	√
AAA-HyperT	FST	√
AAA-HyperT	FUK		√
AAA-HyperT	FUS	√
AAA-HyperT	FXR2	√	√
AAA-HyperT	GATSL3	√	√	√
AAA-HyperT	GCA	√	√
AAA-HyperT	GDF7	√			√
AAA-HyperT	GFPT1			√
AAA-HyperT	GH2		√
AAA-HyperT	GMPPB	√
AAA-HyperT	GOLGA6B	√
AAA-HyperT	GPR135	√	√
AAA-HyperT	GPR137	√
AAA-HyperT	GPR182	√
AAA-HyperT	GPX1	√		√
AAA-HyperT	GRAMD2	√	√
AAA-HyperT	GSN	√
AAA-HyperT	HARBI1	√	√
AAA-HyperT	HEATR6			√
AAA-HyperT	HECTD4			√
AAA-HyperT	HELLS	√
AAA-HyperT	HERPUD1	√
AAA-HyperT	HFE	√	√	√
AAA-HyperT	HHAT	√	√
AAA-HyperT	HHIPL1	√	√
AAA-HyperT	HIGD2B	√
AAA-HyperT	HIST1H1C	√
AAA-HyperT	HIST1H1D	√
AAA-HyperT	HIST1H1E	√
AAA-HyperT	HIST1H1T	√
AAA-HyperT	HIST1H2AC	√	√
AAA-HyperT	HIST1H2AD	√
AAA-HyperT	HIST1H2AE	√
AAA-HyperT	HIST1H2BC	√	√
AAA-HyperT	HIST1H2BD	√
AAA-HyperT	HIST1H2BE	√	√
AAA-HyperT	HIST1H2BF	√
AAA-HyperT	HIST1H2BG	√	√
AAA-HyperT	HIST1H2BH	√	√
AAA-HyperT	HIST1H2BI	√
AAA-HyperT	HIST1H3C	√
AAA-HyperT	HIST1H3D	√	√
AAA-HyperT	HIST1H3E	√		√
AAA-HyperT	HIST1H3F	√
AAA-HyperT	HIST1H3G	√
AAA-HyperT	HIST1H4C	√
AAA-HyperT	HIST1H4D	√
AAA-HyperT	HIST1H4E	√
AAA-HyperT	HIST1H4F	√
AAA-HyperT	HIST1H4G	√
AAA-HyperT	HIST1H4H	√
AAA-HyperT	HMGA1		√
AAA-HyperT	HMGCR		√
AAA-HyperT	HOXB13	√
AAA-HyperT	HP	√	√
AAA-HyperT	HPR	√	√
AAA-HyperT	HSD3B7			√
AAA-HyperT	HSP90AB4P	√
AAA-HyperT	HTR4		√
AAA-HyperT	HYKK	√	√	√
AAA-HyperT	IFIH1	√
AAA-HyperT	IGF2R	√	√
AAA-HyperT	IL1F10	√
AAA-HyperT	IL1RN	√
AAA-HyperT	IL36B	√
AAA-HyperT	IL36RN	√
AAA-HyperT	IL6R	√	√	√
AAA-HyperT	ILF3-AS1	√
AAA-HyperT	INTS4	√	√
AAA-HyperT	IP6K1	√
AAA-HyperT	IP6K2			√
AAA-HyperT	IPO9	√	√
AAA-HyperT	IQCH	√	√		√
AAA-HyperT	IQCH-AS1	√		√
AAA-HyperT	IREB2	√	√
AAA-HyperT	IRF1	√
AAA-HyperT	IRS1				√
AAA-HyperT	IST1	√
AAA-HyperT	JKAMP	√
AAA-HyperT	JMJD1C	√	√
AAA-HyperT	JMJD1C-AS1	√
AAA-HyperT	KANK2	√
AAA-HyperT	KANK3	√
AAA-HyperT	KAT8	√	√	√	√
AAA-HyperT	KBTBD4	√	√
AAA-HyperT	KCNH2	√
AAA-HyperT	KCNK3	√	√
AAA-HyperT	KCNK4	√
AAA-HyperT	KCTD14	√
AAA-HyperT	KCTD9		√
AAA-HyperT	KDM2B	√	√	√
AAA-HyperT	KDM4B	√	√
AAA-HyperT	KDM6B	√	√	√	√
AAA-HyperT	KIAA1656	√
AAA-HyperT	KLC1	√	√	√	√
AAA-HyperT	KLF3		√
AAA-HyperT	KLHDC8B	√	√	√
AAA-HyperT	L3HYPDH	√		√	√
AAA-HyperT	LAMB2	√
AAA-HyperT	LAMB2P1	√
AAA-HyperT	LDAH		√
AAA-HyperT	LDLR	√	√
AAA-HyperT	LIF	√
AAA-HyperT	LIME1	√
AAA-HyperT	LINC00208	√
AAA-HyperT	LINC00540	√
AAA-HyperT	LINC00568	√
AAA-HyperT	LINC00936	√
AAA-HyperT	LINC01312	√
AAA-HyperT	LIPA		√		√
AAA-HyperT	LMAN2	√	√	√
AAA-HyperT	LMOD1		√	√	√
AAA-HyperT	LOC100132354	√
AAA-HyperT	LOC100506083	√
AAA-HyperT	LOC100506393	√
AAA-HyperT	LOC100652768	√
AAA-HyperT	LOC101060022		√
AAA-HyperT	LOC101927524	√
AAA-HyperT	LOC101927571	√
AAA-HyperT	LOC101927755	√
AAA-HyperT	LOC101928448	√
AAA-HyperT	LOC101928604	√
AAA-HyperT	LOC101929076	√
AAA-HyperT	LOC101929395	√
AAA-HyperT	LOC101929413	√
AAA-HyperT	LOC102467147	√
AAA-HyperT	LOC157273	√
AAA-HyperT	LOC646736	√
AAA-HyperT	LOC728463	√
AAA-HyperT	LOXL1		√
AAA-HyperT	LPA	√	√		√
AAA-HyperT	LPAL2	√
AAA-HyperT	LPL	√	√
AAA-HyperT	LRP1	√	√	√	√
AAA-HyperT	LRP4	√
AAA-HyperT	LRP4-AS1	√
AAA-HyperT	LRRC48	√
AAA-HyperT	LSMD1			√	√
AAA-HyperT	LSP1	√	√
AAA-HyperT	MACROD1	√
AAA-HyperT	MADD	√		√
AAA-HyperT	MAP2K4	√		√
AAA-HyperT	MAP2K5	√	√	√
AAA-HyperT	MAP3K3		√	√
AAA-HyperT	MAP4			√
AAA-HyperT	MCF2L	√	√
AAA-HyperT	MCF2L-AS1	√
AAA-HyperT	MDK	√	√
AAA-HyperT	ME2	√
AAA-HyperT	MEOX2	√
AAA-HyperT	MEX3C	√	√
AAA-HyperT	MFHAS1	√	√	√
AAA-HyperT	MIA3		√
AAA-HyperT	MIR1231	√
AAA-HyperT	MIR1237	√
AAA-HyperT	MIR1296	√
AAA-HyperT	MIR1322	√
AAA-HyperT	MIR140	√
AAA-HyperT	MIR1538	√
AAA-HyperT	MIR191	√
AAA-HyperT	MIR199A1	√
AAA-HyperT	MIR21	√
AAA-HyperT	MIR3160-1	√
AAA-HyperT	MIR3160-2	√
AAA-HyperT	MIR3185	√
AAA-HyperT	MIR33B	√
AAA-HyperT	MIR3668	√
AAA-HyperT	MIR425	√
AAA-HyperT	MIR4256	√
AAA-HyperT	MIR4271	√
AAA-HyperT	MIR4298	√
AAA-HyperT	MIR4443	√
AAA-HyperT	MIR4660	√
AAA-HyperT	MIR4688	√
AAA-HyperT	MIR4747	√
AAA-HyperT	MIR5188	√
AAA-HyperT	MIR5582	√
AAA-HyperT	MIR5698	√
AAA-HyperT	MIR5739	√
AAA-HyperT	MIR598	√
AAA-HyperT	MIR630	√
AAA-HyperT	MIR6504	√
AAA-HyperT	MIR6739	√
AAA-HyperT	MIR6745	√
AAA-HyperT	MIR6777	√
AAA-HyperT	MIR6793	√
AAA-HyperT	MIR6830	√
AAA-HyperT	MIR6863	√
AAA-HyperT	MIR6878	√
AAA-HyperT	MIR6886	√
AAA-HyperT	MIR6890	√
AAA-HyperT	MIR7155	√
AAA-HyperT	MIR744	√
AAA-HyperT	MIR7854	√
AAA-HyperT	MIR941-1	√
AAA-HyperT	MIR941-2	√
AAA-HyperT	MIR941-3	√
AAA-HyperT	MIR941-3_dup_1	√
AAA-HyperT	MIR941-4	√
AAA-HyperT	MIR941-4_dup_1	√
AAA-HyperT	MKLN1		√
AAA-HyperT	MMP1	√
AAA-HyperT	MMP10	√
AAA-HyperT	MMP12	√	√
AAA-HyperT	MMP13	√
AAA-HyperT	MMP3	√	√
AAA-HyperT	MMP9	√	√
AAA-HyperT	MPDU1	√	√
AAA-HyperT	MPLKIP	√
AAA-HyperT	MRAS	√		√	√
AAA-HyperT	MRC2	√	√
AAA-HyperT	MRPL35P2				√
AAA-HyperT	MRPS18AP1			√	√
AAA-HyperT	MSRA	√	√	√
AAA-HyperT	MST1	√	√	√
AAA-HyperT	MTCH2	√	√
AAA-HyperT	MTFP1			√
AAA-HyperT	MTHFR	√	√
AAA-HyperT	MXD3	√	√	√
AAA-HyperT	MYBPC3	√	√
AAA-HyperT	MYBPHL	√
AAA-HyperT	MYO1A	√
AAA-HyperT	MYO9A	√	√	√
AAA-HyperT	NAA38	√	√
AAA-HyperT	NAB2	√
AAA-HyperT	NCKIPSD			√
AAA-HyperT	NCOA5	√	√
AAA-HyperT	NDST2	√
AAA-HyperT	NDUFA7	√
AAA-HyperT	NDUFAF3	√
AAA-HyperT	NDUFC2-KCTD14	√
AAA-HyperT	NDUFS3	√
AAA-HyperT	NDUFS4	√
AAA-HyperT	NEFH	√
AAA-HyperT	NEURL2	√	√	√
AAA-HyperT	NF2	√
AAA-HyperT	NFAT5	√
AAA-HyperT	NICN1	√	√	√
AAA-HyperT	NICN1-AS1			√
AAA-HyperT	NIPSNAP1	√	√
AAA-HyperT	NLGN2	√
AAA-HyperT	NLRC5			√
AAA-HyperT	NME6	√	√	√	√
AAA-HyperT	NOC3L	√	√	√	√
AAA-HyperT	NOS3	√	√
AAA-HyperT	NPPA	√	√
AAA-HyperT	NPPA-AS1	√
AAA-HyperT	NPPB	√
AAA-HyperT	NPR3	√
AAA-HyperT	NR1H3	√
AAA-HyperT	NR2E3	√	√
AAA-HyperT	NRBF2	√	√	√
AAA-HyperT	NSD1	√
AAA-HyperT	NT5C2	√	√	√
AAA-HyperT	NT5DC1				√
AAA-HyperT	NUDT22	√
AAA-HyperT	NUFIP2		√
AAA-HyperT	NUP160	√	√	√
AAA-HyperT	OR4B1		√
AAA-HyperT	OR4X1	√
AAA-HyperT	ORAI3	√
AAA-HyperT	OSM	√	√
AAA-HyperT	OVOL1		√
AAA-HyperT	P4HA2	√	√	√	√
AAA-HyperT	P4HA2-AS1	√		√
AAA-HyperT	P4HTM	√	√	√
AAA-HyperT	PACSIN3	√
AAA-HyperT	PAFAH1B2	√	√	√
AAA-HyperT	PANDAR	√
AAA-HyperT	PARP6	√	√	√
AAA-HyperT	PCIF1	√	√
AAA-HyperT	PCSK7	√		√
AAA-HyperT	PDGFRA	√	√
AAA-HyperT	PDLIM4	√
AAA-HyperT	PDXDC2P	√		√
AAA-HyperT	PECAM1	√	√
AAA-HyperT	PHLPP2			√
AAA-HyperT	PID1	√	√
AAA-HyperT	PIGC	√
AAA-HyperT	PINX1	√	√
AAA-HyperT	PKD1L3	√	√
AAA-HyperT	PKHD1	√
AAA-HyperT	PKM	√	√	√
AAA-HyperT	PLAU	√	√
AAA-HyperT	PLAUR				√
AAA-HyperT	PLCB3		√
AAA-HyperT	PLCE1	√	√
AAA-HyperT	PLCE1-AS1	√
AAA-HyperT	PLG	√	√
AAA-HyperT	PLTP	√	√
AAA-HyperT	PLXNB1			√
AAA-HyperT	PMFBP1	√	√
AAA-HyperT	POLR2A	√	√
AAA-HyperT	POSTN	√	√
AAA-HyperT	PRAC1	√
AAA-HyperT	PRAC2	√
AAA-HyperT	PRDM8	√
AAA-HyperT	PRDX5	√
AAA-HyperT	PRELID1	√
AAA-HyperT	PRKAR2A	√	√
AAA-HyperT	PRKAR2A-AS1	√
AAA-HyperT	PRPF3	√
AAA-HyperT	PRSS36	√		√
AAA-HyperT	PRSS53	√		√	√
AAA-HyperT	PRSS8	√
AAA-HyperT	PSMA4	√	√	√
AAA-HyperT	PSMC3	√	√	√
AAA-HyperT	PSRC1	√	√	√	√
AAA-HyperT	PTPMT1	√	√
AAA-HyperT	PTPRJ	√
AAA-HyperT	PTRH2	√	√
AAA-HyperT	PVRL2	√
AAA-HyperT	PYCARD	√
AAA-HyperT	QARS	√
AAA-HyperT	QRICH1	√		√
AAA-HyperT	RAB11B-AS1	√
AAA-HyperT	RAB24	√
AAA-HyperT	RAPSN	√	√
AAA-HyperT	RDH16	√
AAA-HyperT	RDX				√
AAA-HyperT	REEP3	√	√
AAA-HyperT	RGS14	√		√	√
AAA-HyperT	RHBDD1			√
AAA-HyperT	RHOA	√	√
AAA-HyperT	RNF123	√
AAA-HyperT	RNF215	√	√	√	√
AAA-HyperT	RNF34			√
AAA-HyperT	RNFT1	√	√
AAA-HyperT	RNU6-79P	√
AAA-HyperT	RORA		√
AAA-HyperT	RP1-130H16.16			√
AAA-HyperT	RP1-261G23.7			√
AAA-HyperT	RP11-121M22.1				√
AAA-HyperT	RP11-196G11.2			√
AAA-HyperT	RP11-20O24.4			√
AAA-HyperT	RP11-252K23.2				√
AAA-HyperT	RP11-296I10.6			√
AAA-HyperT	RP11-30K9.6			√
AAA-HyperT	RP11-332H18.4			√	√
AAA-HyperT	RP11-378J18.8				√
AAA-HyperT	RP11-436D10.3			√
AAA-HyperT	RP11-567L7.5			√
AAA-HyperT	RP11-574K11.5			√
AAA-HyperT	RP11-617D20.1				√
AAA-HyperT	RP11-701B16.2			√
AAA-HyperT	RP11-750H9.5			√
AAA-HyperT	RP11-76P2.4				√
AAA-HyperT	RP11-770G2.2				√
AAA-HyperT	RP11-819C21.1			√
AAA-HyperT	RP11-981G7.6			√
AAA-HyperT	RP1L1	√	√
AAA-HyperT	RP3-337O18.9			√
AAA-HyperT	RPRD2	√
AAA-HyperT	RPS28	√
AAA-HyperT	RPS6KA4	√	√
AAA-HyperT	RPS6KB1	√	√	√
AAA-HyperT	RRP15	√
AAA-HyperT	RSF1		√
AAA-HyperT	RTKN2	√
AAA-HyperT	RTN1	√	√	√	√
AAA-HyperT	SARS	√
AAA-HyperT	SAT2	√
AAA-HyperT	SCARB1	√	√	√
AAA-HyperT	SCARNA21	√
AAA-HyperT	SDCCAG8			√
AAA-HyperT	SDR9C7	√
AAA-HyperT	SEC14L2	√
AAA-HyperT	SENP3	√	√
AAA-HyperT	SENP3-EIF4A1	√
AAA-HyperT	SENP8	√	√
AAA-HyperT	SERTAD4	√		√
AAA-HyperT	SERTAD4-AS1	√
AAA-HyperT	SF3A1	√	√		√
AAA-HyperT	SF3A2		√
AAA-HyperT	SGK223	√		√
AAA-HyperT	SH2B3	√
AAA-HyperT	SHBG	√	√
AAA-HyperT	SHE	√	√
AAA-HyperT	SIDT2	√		√
AAA-HyperT	SIK3	√	√		√
AAA-HyperT	SLC12A3	√
AAA-HyperT	SLC12A5	√
AAA-HyperT	SLC22A1	√
AAA-HyperT	SLC22A2	√	√
AAA-HyperT	SLC22A3	√	√	√
AAA-HyperT	SLC22A4			√
AAA-HyperT	SLC25A20	√	√
AAA-HyperT	SLC26A6			√
AAA-HyperT	SLC2A4RG	√
AAA-HyperT	SLC35G6	√	√
AAA-HyperT	SLC39A1			√
AAA-HyperT	SLC39A13	√	√
AAA-HyperT	SLC44A2	√	√
AAA-HyperT	SMAD3	√	√
AAA-HyperT	SMAD4	√
AAA-HyperT	SMARCA4	√	√	√
AAA-HyperT	SMARCD1			√
AAA-HyperT	SMG1P7	√
AAA-HyperT	SMOC1	√
AAA-HyperT	SMYD2	√
AAA-HyperT	SNORA48	√
AAA-HyperT	SNORA67	√
AAA-HyperT	SNORA70D	√
AAA-HyperT	SNORD10	√
AAA-HyperT	SNORD67	√
AAA-HyperT	SNORD71	√
AAA-HyperT	SNRPC	√
AAA-HyperT	SNX21	√	√
AAA-HyperT	SNX32	√	√
AAA-HyperT	SORT1	√			√
AAA-HyperT	SOX15	√
AAA-HyperT	SOX6	√	√	√	√
AAA-HyperT	SOX7	√	√
AAA-HyperT	SPATA25	√
AAA-HyperT	SPATA33	√	√	√
AAA-HyperT	SPC24	√
AAA-HyperT	SPEM1	√
AAA-HyperT	SPI1	√	√
AAA-HyperT	SPINK8		√		√
AAA-HyperT	SPINT4	√
AAA-HyperT	SPP1				√
AAA-HyperT	SPSB1	√
AAA-HyperT	SPTBN4	√	√
AAA-HyperT	SREBF1	√	√		√
AAA-HyperT	ST3GAL2	√
AAA-HyperT	ST7L	√
AAA-HyperT	STAG3			√
AAA-HyperT	STAG3L1				√
AAA-HyperT	STAT6	√	√	√
AAA-HyperT	STX1B	√	√	√
AAA-HyperT	STX4	√	√
AAA-HyperT	SUFU			√
AAA-HyperT	SUGCT	√	√
AAA-HyperT	SYT8	√
AAA-HyperT	TAC3	√
AAA-HyperT	TAGLN	√	√	√
AAA-HyperT	TARS2	√	√	√
AAA-HyperT	TBC1D10A	√	√
AAA-HyperT	TBC1D12	√
AAA-HyperT	TBC1D3P1-DHX40P1	√
AAA-HyperT	TBX2	√	√	√
AAA-HyperT	TCF21	√
AAA-HyperT	TCTA	√	√
AAA-HyperT	TDRD10	√	√	√
AAA-HyperT	TEX40	√
AAA-HyperT	TGFB2	√	√
AAA-HyperT	TGFB3		√
AAA-HyperT	TGFBRAP1	√	√
AAA-HyperT	THADA	√
AAA-HyperT	THBS2	√	√	√
AAA-HyperT	THOC5	√	√	√
AAA-HyperT	TLK2	√
AAA-HyperT	TMED1	√	√
AAA-HyperT	TMEM102	√
AAA-HyperT	TMEM180			√
AAA-HyperT	TMEM194A	√
AAA-HyperT	TMEM256	√
AAA-HyperT	TMEM88	√
AAA-HyperT	TNFSF12	√	√	√	√
AAA-HyperT	TNFSF12-TNFSF13	√	√
AAA-HyperT	TNFSF13	√
AAA-HyperT	TNNC2	√	√
AAA-HyperT	TNNI2	√
AAA-HyperT	TNNT3	√		√
AAA-HyperT	TOM1L2	√
AAA-HyperT	TOMM40	√	√
AAA-HyperT	TP53	√
AAA-HyperT	TPD52L2	√
AAA-HyperT	TRIB1	√
AAA-HyperT	TRIM72		√
AAA-HyperT	TRMT112	√
AAA-HyperT	TRMT61A	√		√
AAA-HyperT	TSPAN14	√	√		√
AAA-HyperT	TTC28	√
AAA-HyperT	TUBD1	√	√
AAA-HyperT	TUBE1		√		√
AAA-HyperT	TXNL4B	√	√
AAA-HyperT	UBC	√
AAA-HyperT	UBE2C	√
AAA-HyperT	UBE2Q1	√
AAA-HyperT	UCKL1	√
AAA-HyperT	UHRF1	√	√
AAA-HyperT	USP19	√		√
AAA-HyperT	USP3		√
AAA-HyperT	USP38	√	√
AAA-HyperT	USP4	√		√
AAA-HyperT	VEGFA	√	√
AAA-HyperT	VEGFB	√
AAA-HyperT	VKORC1	√	√	√	√
AAA-HyperT	VMP1	√	√
AAA-HyperT	WAPAL	√
AAA-HyperT	WDR6			√
AAA-HyperT	WFDC10B	√			√
AAA-HyperT	WFDC11	√
AAA-HyperT	WFDC13	√			√
AAA-HyperT	WFDC3	√	√		√
AAA-HyperT	WFDC6	√
AAA-HyperT	WFDC8	√
AAA-HyperT	WFDC9	√
AAA-HyperT	WISP3		√
AAA-HyperT	WNT2B	√	√	√
AAA-HyperT	WRAP53	√
AAA-HyperT	WTAPP1	√
AAA-HyperT	WWP2	√	√	√
AAA-HyperT	XKR6	√	√
AAA-HyperT	XRCC3	√	√		√
AAA-HyperT	YIPF2	√
AAA-HyperT	ZBTB39	√
AAA-HyperT	ZBTB4	√	√
AAA-HyperT	ZBTB46	√	√		√
AAA-HyperT	ZBTB7A		√
AAA-HyperT	ZC3HC1	√
AAA-HyperT	ZFYVE21	√	√	√
AAA-HyperT	ZKSCAN1		√	√
AAA-HyperT	ZNF335	√	√
AAA-HyperT	ZNF365	√	√
AAA-HyperT	ZNF408	√
AAA-HyperT	ZNF576	√
AAA-HyperT	ZNF589	√	√	√	√
AAA-HyperT	ZNF646	√	√
AAA-HyperT	ZNF668	√	√		√
AAA-HyperT	ZNF821	√
AAA-HyperT	ZNF831		√
AAA-HyperT	ZNRF3	√
AAA-HyperT	ZNRF3-AS1	√
AAA-HyperT	ZPR1	√	√
AAA-HyperT	ZSWIM1	√	√	√
AAA-HyperT	ZSWIM3	√	√
AAA-HyperT	ZSWIM8	√
AAA-HyperT	ZSWIM8-AS1	√
AAA-LDLC	A2M		√
AAA-LDLC	AAAS	√
AAA-LDLC	AAGAB	√	√
AAA-LDLC	AAMP	√
AAA-LDLC	ABCA1	√	√	√
AAA-LDLC	ABCA10	√	√
AAA-LDLC	ABCA5	√	√	√
AAA-LDLC	ABCA6	√	√
AAA-LDLC	ABCA8	√	√	√
AAA-LDLC	ABCA9	√	√
AAA-LDLC	ABCB11	√	√
AAA-LDLC	ABCB4	√	√		√
AAA-LDLC	ABCF1	√
AAA-LDLC	ABCG5	√	√
AAA-LDLC	ABCG8	√	√
AAA-LDLC	ABHD1	√
AAA-LDLC	ABHD12	√	√	√	√
AAA-LDLC	ABHD15	√	√	√
AAA-LDLC	ABHD16A	√
AAA-LDLC	ABHD6	√	√	√
AAA-LDLC	ABI2	√	√
AAA-LDLC	ABO	√	√
AAA-LDLC	ABRACL	√
AAA-LDLC	AC000032.2			√
AAA-LDLC	AC002558.1			√
AAA-LDLC	AC003029.1			√
AAA-LDLC	AC004041.2			√
AAA-LDLC	AC005022.1				√
AAA-LDLC	AC005702.4			√
AAA-LDLC	AC006538.1			√
AAA-LDLC	AC007098.1			√
AAA-LDLC	AC007193.9			√
AAA-LDLC	AC007228.11			√
AAA-LDLC	AC007292.6			√	√
AAA-LDLC	AC009404.2			√
AAA-LDLC	AC010547.9			√
AAA-LDLC	AC010761.10			√
AAA-LDLC	AC010761.6			√
AAA-LDLC	AC011747.3				√
AAA-LDLC	AC011747.4				√
AAA-LDLC	AC012363.4			√
AAA-LDLC	AC016629.8			√
AAA-LDLC	AC016725.4			√
AAA-LDLC	AC034220.3			√
AAA-LDLC	AC074117.10			√
AAA-LDLC	AC087269.1			√
AAA-LDLC	AC091171.1			√
AAA-LDLC	AC116366.6			√
AAA-LDLC	ACAD10	√	√
AAA-LDLC	ACAD11	√	√
AAA-LDLC	ACADS	√		√
AAA-LDLC	ACADSB	√	√	√
AAA-LDLC	ACADVL	√
AAA-LDLC	ACAT2	√
AAA-LDLC	ACER2	√	√
AAA-LDLC	ACHE	√	√	√	√
AAA-LDLC	ACKR4	√	√
AAA-LDLC	ACMSD	√	√
AAA-LDLC	ACOX1	√
AAA-LDLC	ACOX2	√	√
AAA-LDLC	ACPP	√
AAA-LDLC	ACTL6B	√	√
AAA-LDLC	ACTN3	√
AAA-LDLC	ACVR1C	√	√
AAA-LDLC	ACYP1	√	√	√
AAA-LDLC	ADAM15	√	√
AAA-LDLC	ADAM1A	√		√	√
AAA-LDLC	ADAM20	√
AAA-LDLC	ADAM20P1	√		√
AAA-LDLC	ADAM21	√	√
AAA-LDLC	ADAM21P1	√
AAA-LDLC	ADAMTS13	√	√
AAA-LDLC	ADAMTS15	√
AAA-LDLC	ADAMTS7	√	√	√	√
AAA-LDLC	ADAMTS8	√	√
AAA-LDLC	ADAMTSL2	√
AAA-LDLC	ADAMTSL4	√		√
AAA-LDLC	ADAMTSL4-AS1	√
AAA-LDLC	ADAP1	√
AAA-LDLC	ADAP2	√	√
AAA-LDLC	ADAR	√	√
AAA-LDLC	ADCY10P1	√
AAA-LDLC	ADH1A	√
AAA-LDLC	ADH1B	√
AAA-LDLC	ADH1C	√	√
AAA-LDLC	ADM2	√
AAA-LDLC	ADNP2	√		√
AAA-LDLC	ADRBK1	√
AAA-LDLC	AF131215.2			√
AAA-LDLC	AF131215.9			√
AAA-LDLC	AFF1	√	√	√
AAA-LDLC	AGBL5	√
AAA-LDLC	AGBL5-AS1	√
AAA-LDLC	AGER	√
AAA-LDLC	AGFG2	√
AAA-LDLC	AGPAT1	√		√
AAA-LDLC	AGPAT4	√	√
AAA-LDLC	AGPAT4-IT1	√
AAA-LDLC	AGPHD1				√
AAA-LDLC	AIF1	√
AAA-LDLC	AIRN	√
AAA-LDLC	AKNAD1	√
AAA-LDLC	AL357153.1			√
AAA-LDLC	AL590710.1			√
AAA-LDLC	ALDH16A1	√
AAA-LDLC	ALDH2	√	√	√
AAA-LDLC	ALDH8A1	√
AAA-LDLC	ALDOC	√
AAA-LDLC	ALG1L13P				√
AAA-LDLC	ALG8			√
AAA-LDLC	ALKBH5		√	√
AAA-LDLC	AMH		√	√
AAA-LDLC	AMHR2	√	√
AAA-LDLC	AMIGO1	√	√	√
AAA-LDLC	AMPD2	√	√
AAA-LDLC	AMT	√
AAA-LDLC	ANGPTL3	√	√
AAA-LDLC	ANGPTL4	√
AAA-LDLC	ANGPTL6	√
AAA-LDLC	ANKDD1B	√	√		√
AAA-LDLC	ANKRD13B	√
AAA-LDLC	ANKRD13D	√	√
AAA-LDLC	ANKRD31	√	√
AAA-LDLC	ANKS1A	√	√
AAA-LDLC	ANP32E	√	√
AAA-LDLC	ANXA2P1	√
AAA-LDLC	ANXA7		√
AAA-LDLC	ANXA9	√	√
AAA-LDLC	AP1G1	√	√	√
AAA-LDLC	AP1M2	√	√
AAA-LDLC	AP4M1	√
AAA-LDLC	AP5B1	√	√
AAA-LDLC	APH1A	√
AAA-LDLC	APOA1	√	√	√
AAA-LDLC	APOA4	√	√
AAA-LDLC	APOA5	√	√
AAA-LDLC	APOB	√	√
AAA-LDLC	APOC1	√	√
AAA-LDLC	APOC1P1	√
AAA-LDLC	APOC2	√	√
AAA-LDLC	APOC3	√	√
AAA-LDLC	APOC4	√	√
AAA-LDLC	APOC4-APOC2	√
AAA-LDLC	APOE	√	√
AAA-LDLC	APOH	√
AAA-LDLC	APOL3	√	√
AAA-LDLC	APOM	√
AAA-LDLC	APOPT1			√
AAA-LDLC	ARCN1	√	√	√	√
AAA-LDLC	AREL1	√		√
AAA-LDLC	ARFGEF2	√	√	√
AAA-LDLC	ARFRP1	√	√
AAA-LDLC	ARHGAP9	√
AAA-LDLC	ARHGEF15	√	√
AAA-LDLC	ARHGEF19	√	√	√
AAA-LDLC	ARHGEF19-AS1			√
AAA-LDLC	ARHGEF25			√
AAA-LDLC	ARID1A	√	√
AAA-LDLC	ARID3B	√	√
AAA-LDLC	ARID5B	√
AAA-LDLC	ARL14	√
AAA-LDLC	ARMC5			√
AAA-LDLC	ARMC6	√		√
AAA-LDLC	ARNT	√
AAA-LDLC	ARPC2		√	√
AAA-LDLC	ARRB2	√
AAA-LDLC	ARSG	√
AAA-LDLC	ARVCF			√
AAA-LDLC	ASAP3		√
AAA-LDLC	ASCC3	√	√	√	√
AAA-LDLC	ASGR1	√	√
AAA-LDLC	ASGR2	√
AAA-LDLC	ATAD5	√
AAA-LDLC	ATF1	√	√		√
AAA-LDLC	ATF6B	√
AAA-LDLC	ATG4C	√	√	√
AAA-LDLC	ATG4D	√	√
AAA-LDLC	ATP13A1	√		√
AAA-LDLC	ATP1B2	√
AAA-LDLC	ATP1B3		√
AAA-LDLC	ATP6V0A1	√
AAA-LDLC	ATP6V1G2	√	√
AAA-LDLC	ATP6V1G2-DDX39B	√
AAA-LDLC	ATRAID	√	√
AAA-LDLC	ATXN1L	√	√	√
AAA-LDLC	ATXN2	√	√
AAA-LDLC	ATXN7L2	√	√	√	√
AAA-LDLC	AURKB	√
AAA-LDLC	AZGP1	√
AAA-LDLC	AZGP1P1	√
AAA-LDLC	AZU1	√
AAA-LDLC	B4GALNT3	√	√
AAA-LDLC	B4GALT5			√
AAA-LDLC	BAD	√
AAA-LDLC	BAG6	√	√	√
AAA-LDLC	BAIAP2L1	√		√
AAA-LDLC	BANF1	√	√	√	√
AAA-LDLC	BANF2	√
AAA-LDLC	BARHL2	√
AAA-LDLC	BAZ1A	√
AAA-LDLC	BBS1	√	√
AAA-LDLC	BCAM	√	√	√
AAA-LDLC	BCAP29	√	√	√
AAA-LDLC	BCAR1	√		√	√
AAA-LDLC	BCAS1	√
AAA-LDLC	BCAT2	√	√	√
AAA-LDLC	BCKDHA	√
AAA-LDLC	BCKDK	√	√	√
AAA-LDLC	BCL11A	√	√
AAA-LDLC	BCL3	√	√
AAA-LDLC	BCL7A	√	√
AAA-LDLC	BCL7C	√	√
AAA-LDLC	BCS1L			√
AAA-LDLC	BECN1	√		√
AAA-LDLC	BEST1	√	√
AAA-LDLC	BLK	√	√
AAA-LDLC	BLOC1S3	√	√
AAA-LDLC	BMPR2	√	√	√
AAA-LDLC	BNC2	√	√
AAA-LDLC	BNIPL	√
AAA-LDLC	BPTF	√	√	√
AAA-LDLC	BRAP	√	√	√
AAA-LDLC	BRCA2	√	√
AAA-LDLC	BRDT	√
AAA-LDLC	BRE	√	√
AAA-LDLC	BRE-AS1	√
AAA-LDLC	BRI3	√		√	√
AAA-LDLC	BRWD1	√	√	√
AAA-LDLC	BRWD1-AS1	√
AAA-LDLC	BRWD1-IT2	√		√
AAA-LDLC	BSN	√
AAA-LDLC	BSN-AS2	√
AAA-LDLC	BSND	√	√
AAA-LDLC	BST2	√	√		√
AAA-LDLC	BTBD8	√
AAA-LDLC	BTNL2	√	√
AAA-LDLC	BUD13	√	√
AAA-LDLC	C10orf82	√
AAA-LDLC	C10orf88	√	√	√	√
AAA-LDLC	C11orf68	√
AAA-LDLC	C11orf84	√	√
AAA-LDLC	C12orf10	√
AAA-LDLC	C12orf43	√	√
AAA-LDLC	C12orf65	√
AAA-LDLC	C14orf2	√
AAA-LDLC	C16orf47	√
AAA-LDLC	C16orf93	√		√
AAA-LDLC	C17orf58	√	√	√
AAA-LDLC	C17orf59	√
AAA-LDLC	C17orf74		√
AAA-LDLC	C19orf25			√
AAA-LDLC	C19orf38	√	√
AAA-LDLC	C19orf52	√	√
AAA-LDLC	C19orf66	√
AAA-LDLC	C19orf67	√
AAA-LDLC	C19orf80	√	√
AAA-LDLC	C19orf83	√
AAA-LDLC	C1orf105	√	√
AAA-LDLC	C1orf134			√
AAA-LDLC	C1orf146	√	√
AAA-LDLC	C1orf194	√
AAA-LDLC	C1orf234	√
AAA-LDLC	C1orf54	√	√	√
AAA-LDLC	C1orf56	√
AAA-LDLC	C1orf63			√
AAA-LDLC	C1QTNF4	√			√
AAA-LDLC	C2	√
AAA-LDLC	C20orf173	√	√
AAA-LDLC	C2orf16	√	√
AAA-LDLC	C2orf43	√		√
AAA-LDLC	C3orf80	√
AAA-LDLC	C3orf83	√
AAA-LDLC	C3orf84	√
AAA-LDLC	C3P1	√
AAA-LDLC	C4A	√		√	√
AAA-LDLC	C4A_dup_1	√
AAA-LDLC	C4B	√
AAA-LDLC	C4B_2	√
AAA-LDLC	C4B_2_dup_1	√
AAA-LDLC	C4B_dup_1	√
AAA-LDLC	C4orf17		√
AAA-LDLC	C4orf36	√
AAA-LDLC	C5	√	√
AAA-LDLC	C5orf56	√			√
AAA-LDLC	C6orf10	√	√
AAA-LDLC	C6orf106	√		√
AAA-LDLC	C6orf15	√
AAA-LDLC	C6orf226	√
AAA-LDLC	C6orf25	√
AAA-LDLC	C6orf47	√
AAA-LDLC	C6orf48	√
AAA-LDLC	C7orf10				√
AAA-LDLC	C7orf43	√		√
AAA-LDLC	C7orf50	√	√
AAA-LDLC	C7orf61	√	√
AAA-LDLC	C8orf12	√
AAA-LDLC	C8orf74	√	√
AAA-LDLC	C9orf163	√	√
AAA-LDLC	C9orf78			√
AAA-LDLC	C9orf96	√
AAA-LDLC	CA11	√	√
AAA-LDLC	CA14	√	√
AAA-LDLC	CABP4	√
AAA-LDLC	CACFD1	√	√	√
AAA-LDLC	CACNG1	√	√
AAA-LDLC	CACNG4	√
AAA-LDLC	CAD	√	√
AAA-LDLC	CADM4	√
AAA-LDLC	CALB2	√	√		√
AAA-LDLC	CAND2	√
AAA-LDLC	CARD9	√	√	√	√
AAA-LDLC	CARF	√	√	√
AAA-LDLC	CARM1	√	√	√
AAA-LDLC	CARNS1	√	√	√
AAA-LDLC	CATSPER1	√
AAA-LDLC	CBLC	√	√
AAA-LDLC	CBLN3	√
AAA-LDLC	CBX1	√	√
AAA-LDLC	CCBL1	√
AAA-LDLC	CCDC121	√
AAA-LDLC	CCDC151	√
AAA-LDLC	CCDC158	√
AAA-LDLC	CCDC159	√
AAA-LDLC	CCDC18			√
AAA-LDLC	CCDC37-AS1	√
AAA-LDLC	CCDC47		√
AAA-LDLC	CCDC58	√	√	√
AAA-LDLC	CCDC66	√
AAA-LDLC	CCDC71	√
AAA-LDLC	CCDC8	√		√
AAA-LDLC	CCDC87	√
AAA-LDLC	CCDC88B	√
AAA-LDLC	CCDC92	√	√	√	√
AAA-LDLC	CCDC93	√	√	√
AAA-LDLC	CCHCR1	√	√	√
AAA-LDLC	CCNJ		√
AAA-LDLC	CCNT2	√	√
AAA-LDLC	CCNT2-AS1	√
AAA-LDLC	CCS	√
AAA-LDLC	CD163		√
AAA-LDLC	CD3EAP	√	√
AAA-LDLC	CD68	√	√
AAA-LDLC	CDC37	√		√
AAA-LDLC	CDC42SE1	√
AAA-LDLC	CDK2AP1	√	√	√	√
AAA-LDLC	CDK5RAP3	√		√
AAA-LDLC	CDKN2B-AS1	√
AAA-LDLC	CDKN2D	√	√	√
AAA-LDLC	CDON			√
AAA-LDLC	CDPF1	√
AAA-LDLC	CDSN	√
AAA-LDLC	CEACAM16	√	√
AAA-LDLC	CEACAM19	√	√	√	√
AAA-LDLC	CEACAM20	√	√
AAA-LDLC	CEACAM22P	√
AAA-LDLC	CELF1	√
AAA-LDLC	CELSR2	√	√	√	√
AAA-LDLC	CENPBD1P1	√
AAA-LDLC	CENPM	√
AAA-LDLC	CENPW		√		√
AAA-LDLC	CEP120	√		√
AAA-LDLC	CEP250	√	√	√	√
AAA-LDLC	CEP57		√	√	√
AAA-LDLC	CERS1	√
AAA-LDLC	CERS2	√
AAA-LDLC	CETP	√	√		√
AAA-LDLC	CFAP70		√
AAA-LDLC	CFB	√
AAA-LDLC	CFDP1	√	√	√
AAA-LDLC	CFL1	√		√
AAA-LDLC	CFL2	√	√	√	√
AAA-LDLC	CGREF1	√
AAA-LDLC	CHAF1A	√		√
AAA-LDLC	CHD6	√	√
AAA-LDLC	CHMP2A	√	√
AAA-LDLC	CHRNA3	√	√
AAA-LDLC	CHRNA5	√	√	√
AAA-LDLC	CHRNB2	√
AAA-LDLC	CHRNB4	√	√
AAA-LDLC	CHST4	√	√
AAA-LDLC	CHST6	√
AAA-LDLC	CIART	√	√
AAA-LDLC	CILP2	√	√
AAA-LDLC	CKM	√	√
AAA-LDLC	CLASRP	√	√
AAA-LDLC	CLCF1	√	√
AAA-LDLC	CLCN6			√
AAA-LDLC	CLDN15		√	√
AAA-LDLC	CLDN23	√	√	√
AAA-LDLC	CLDN7	√
AAA-LDLC	CLIC1	√
AAA-LDLC	CLK3	√	√	√
AAA-LDLC	CLLU1	√	√
AAA-LDLC	CLLU1OS	√	√
AAA-LDLC	CLPTM1	√	√
AAA-LDLC	CLTC	√	√
AAA-LDLC	CMIP		√
AAA-LDLC	CMTM6	√	√
AAA-LDLC	CMTM7	√
AAA-LDLC	CMTR2	√	√	√
AAA-LDLC	CNBD2	√	√
AAA-LDLC	CNPY3	√	√	√
AAA-LDLC	CNPY4	√	√	√
AAA-LDLC	CNTD1	√
AAA-LDLC	CNTNAP1			√
AAA-LDLC	COASY	√
AAA-LDLC	COBLL1	√
AAA-LDLC	COG5	√	√	√	√
AAA-LDLC	COL10A1	√	√
AAA-LDLC	COL21A1		√	√
AAA-LDLC	COL4A1	√
AAA-LDLC	COL4A2	√	√
AAA-LDLC	COL4A3BP	√	√	√
AAA-LDLC	COLCA1	√	√	√
AAA-LDLC	COLCA2	√	√	√
AAA-LDLC	COMT	√
AAA-LDLC	COPE	√
AAA-LDLC	COPG1	√	√
AAA-LDLC	COPS2	√	√
AAA-LDLC	COPS6	√
AAA-LDLC	COPZ2	√
AAA-LDLC	CORO1B	√	√
AAA-LDLC	CORO1C	√	√	√
AAA-LDLC	COX16	√	√	√
AAA-LDLC	COX19	√	√	√
AAA-LDLC	COX5A	√	√	√
AAA-LDLC	COX8A	√
AAA-LDLC	CPLX3	√
AAA-LDLC	CPNE1	√	√	√	√
AAA-LDLC	CRLF3	√		√
AAA-LDLC	CROCCP2			√
AAA-LDLC	CRYBA1	√	√
AAA-LDLC	CSE1L	√	√	√	√
AAA-LDLC	CSH2	√
AAA-LDLC	CSK	√	√	√	√
AAA-LDLC	CSNK1G3	√	√	√
AAA-LDLC	CSNK2B	√
AAA-LDLC	CSRP2BP			√
AAA-LDLC	CST6	√
AAA-LDLC	CST7			√
AAA-LDLC	CSTA	√	√
AAA-LDLC	CTB-129P6.4			√
AAA-LDLC	CTB-179K24.3			√
AAA-LDLC	CTB-50L17.5			√
AAA-LDLC	CTB-50L17.9			√	√
AAA-LDLC	CTB-96E2.3			√
AAA-LDLC	CTB-96E2.7			√
AAA-LDLC	CTC-228N24.3			√
AAA-LDLC	CTC-366B18.2			√
AAA-LDLC	CTC-366B18.4			√
AAA-LDLC	CTC-435M10.6			√
AAA-LDLC	CTC-512J12.4			√
AAA-LDLC	CTC-559E9.5			√
AAA-LDLC	CTC1	√	√	√
AAA-LDLC	CTD-2005D20.1				√
AAA-LDLC	CTD-2235H24.2			√
AAA-LDLC	CTD-2350C19.1			√
AAA-LDLC	CTD-2369P2.8			√
AAA-LDLC	CTD-2521M24.9			√
AAA-LDLC	CTD-2524L6.3			√
AAA-LDLC	CTD-2527I21.4			√
AAA-LDLC	CTD-2619J13.14			√
AAA-LDLC	CTD-2619J13.17			√
AAA-LDLC	CTD-3074O7.12			√
AAA-LDLC	CTD-3074O7.5			√
AAA-LDLC	CTDNEP1	√
AAA-LDLC	CTF1	√	√
AAA-LDLC	CTRB1	√
AAA-LDLC	CTSF		√	√
AAA-LDLC	CTSK	√
AAA-LDLC	CTSS	√
AAA-LDLC	CTSW	√
AAA-LDLC	CUX2	√	√
AAA-LDLC	CUZD1	√	√
AAA-LDLC	CWF19L1				√
AAA-LDLC	CXCL16	√
AAA-LDLC	CYB561D1	√	√	√
AAA-LDLC	CYB561D2	√
AAA-LDLC	CYB5D2		√	√	√
AAA-LDLC	CYC1	√
AAA-LDLC	CYP11A1	√
AAA-LDLC	CYP1A1	√	√		√
AAA-LDLC	CYP1A2	√	√
AAA-LDLC	CYP20A1	√	√
AAA-LDLC	CYP21A1P	√		√
AAA-LDLC	CYP21A2	√
AAA-LDLC	CYP21A2_dup_1	√
AAA-LDLC	CYP26A1	√
AAA-LDLC	CYP26C1	√	√
AAA-LDLC	CYP27A1		√	√	√
AAA-LDLC	CYP2A6	√	√
AAA-LDLC	CYP2A7	√
AAA-LDLC	CYP2C18	√	√
AAA-LDLC	CYP2C8	√	√	√
AAA-LDLC	CYP2C9	√
AAA-LDLC	CYP2D6	√	√
AAA-LDLC	CYP2D7P	√
AAA-LDLC	CYP2D8P1			√
AAA-LDLC	CYP2W1	√	√
AAA-LDLC	CYP46A1	√
AAA-LDLC	CYP4F12			√	√
AAA-LDLC	CYP7A1	√	√
AAA-LDLC	DAB2IP	√	√	√
AAA-LDLC	DACT3	√
AAA-LDLC	DACT3-AS1	√
AAA-LDLC	DAG1	√
AAA-LDLC	DAGLA	√		√
AAA-LDLC	DAND5	√
AAA-LDLC	DAO	√
AAA-LDLC	DARS	√	√	√
AAA-LDLC	DARS2			√
AAA-LDLC	DBH-AS1			√
AAA-LDLC	DBIL5P2	√
AAA-LDLC	DBP	√	√
AAA-LDLC	DCAF4	√
AAA-LDLC	DCAF7		√	√
AAA-LDLC	DCPS	√	√	√
AAA-LDLC	DCST1	√
AAA-LDLC	DCST2	√
AAA-LDLC	DDAH2	√			√
AAA-LDLC	DDX18	√	√	√
AAA-LDLC	DDX19A	√
AAA-LDLC	DDX19B	√
AAA-LDLC	DDX27	√
AAA-LDLC	DDX39B	√	√	√
AAA-LDLC	DDX42		√	√
AAA-LDLC	DDX49	√		√
AAA-LDLC	DDX56	√	√	√
AAA-LDLC	DDX6	√	√		√
AAA-LDLC	DEF6	√	√	√	√
AAA-LDLC	DENND4C	√	√
AAA-LDLC	DET1	√	√	√
AAA-LDLC	DHCR24	√		√
AAA-LDLC	DHDDS	√	√	√
AAA-LDLC	DHODH	√	√	√
AAA-LDLC	DHRS13	√	√
AAA-LDLC	DHRS9	√	√
AAA-LDLC	DHX38	√	√	√	√
AAA-LDLC	DHX40	√	√	√
AAA-LDLC	DHX58	√	√	√	√
AAA-LDLC	DIP2B	√	√
AAA-LDLC	DIRAS1	√
AAA-LDLC	DKFZP434K028	√
AAA-LDLC	DLG4	√	√
AAA-LDLC	DLST	√	√
AAA-LDLC	DMBT1P1	√
AAA-LDLC	DMPK	√
AAA-LDLC	DMTN	√	√	√	√
AAA-LDLC	DMWD	√	√
AAA-LDLC	DNAH10	√	√
AAA-LDLC	DNAH10OS				√
AAA-LDLC	DNAH11	√	√
AAA-LDLC	DNAH17	√
AAA-LDLC	DNAJB3	√	√
AAA-LDLC	DNAJB4	√			√
AAA-LDLC	DNAJB7	√	√
AAA-LDLC	DNAJC13	√	√	√
AAA-LDLC	DNAJC4	√
AAA-LDLC	DNAJC5G	√
AAA-LDLC	DNAJC9		√	√
AAA-LDLC	DNASE1L3	√
AAA-LDLC	DNLZ	√	√
AAA-LDLC	DNM2	√	√
AAA-LDLC	DNM3	√	√
AAA-LDLC	DNMT1	√
AAA-LDLC	DOCK6	√	√
AAA-LDLC	DOCK7	√	√	√	√
AAA-LDLC	DOK7	√	√
AAA-LDLC	DOLK	√
AAA-LDLC	DOT1L	√
AAA-LDLC	DPM3	√			√
AAA-LDLC	DPP3	√	√	√	√
AAA-LDLC	DPRXP4	√
AAA-LDLC	DRAP1	√
AAA-LDLC	DSE	√	√	√
AAA-LDLC	DTWD1	√	√
AAA-LDLC	DTX3L	√	√
AAA-LDLC	DUS4L	√	√
AAA-LDLC	DVL2	√	√
AAA-LDLC	DXO	√
AAA-LDLC	DYNC1LI1	√	√	√
AAA-LDLC	DYNC2LI1	√	√	√
AAA-LDLC	ECD		√	√	√
AAA-LDLC	ECM1	√	√	√
AAA-LDLC	EDC3	√	√
AAA-LDLC	EEF1DP3	√			√
AAA-LDLC	EEPD1	√			√
AAA-LDLC	EFCAB12	√
AAA-LDLC	EFCAB13	√	√	√
AAA-LDLC	EFEMP2	√
AAA-LDLC	EFNA1	√	√	√
AAA-LDLC	EFNA3	√	√
AAA-LDLC	EFNA4	√
AAA-LDLC	EGFL8	√
AAA-LDLC	EGLN2	√
AAA-LDLC	EHBP1	√	√	√
AAA-LDLC	EHBP1L1	√
AAA-LDLC	EHMT2	√	√
AAA-LDLC	EIF1AD	√
AAA-LDLC	EIF2B2	√	√	√	√
AAA-LDLC	EIF2B3	√	√
AAA-LDLC	EIF2B4	√	√
AAA-LDLC	EIF3G	√
AAA-LDLC	EIF4A1	√
AAA-LDLC	EIF4B	√
AAA-LDLC	EIF4E2		√		√
AAA-LDLC	EIF5A	√
AAA-LDLC	EIF6			√
AAA-LDLC	ELAVL3	√
AAA-LDLC	ELL	√	√
AAA-LDLC	ELMSAN1	√	√
AAA-LDLC	ELP5	√
AAA-LDLC	EMILIN1	√
AAA-LDLC	EMILIN3	√	√
AAA-LDLC	EML1			√
AAA-LDLC	EML2	√	√
AAA-LDLC	ENDOG		√
AAA-LDLC	ENTPD6	√	√	√	√
AAA-LDLC	EPHA2	√	√	√	√
AAA-LDLC	EPHB4	√	√
AAA-LDLC	EPHX4	√	√
AAA-LDLC	EPO	√	√
AAA-LDLC	EPOR	√		√
AAA-LDLC	EPPK1	√
AAA-LDLC	EPS8L3	√	√
AAA-LDLC	ERAL1	√	√
AAA-LDLC	ERCC1	√	√	√
AAA-LDLC	ERCC2	√
AAA-LDLC	ERGIC3	√	√	√
AAA-LDLC	ERI1	√	√	√
AAA-LDLC	ERP29	√	√
AAA-LDLC	ESPL1	√
AAA-LDLC	ESRRA	√
AAA-LDLC	EVI2A	√	√	√
AAA-LDLC	EVI2B	√	√		√
AAA-LDLC	EVI5	√	√	√	√
AAA-LDLC	EXOC3L2	√
AAA-LDLC	EXOC6	√	√
AAA-LDLC	EXOSC4	√
AAA-LDLC	EXOSC5	√
AAA-LDLC	EXTL1	√	√
AAA-LDLC	FADS1	√	√	√
AAA-LDLC	FADS2	√	√	√
AAA-LDLC	FADS3	√	√	√
AAA-LDLC	FAM102B	√
AAA-LDLC	FAM109A	√	√	√
AAA-LDLC	FAM109B	√	√
AAA-LDLC	FAM117B	√	√	√	√
AAA-LDLC	FAM118A		√		√
AAA-LDLC	FAM118B	√	√
AAA-LDLC	FAM131C	√
AAA-LDLC	FAM134C	√		√
AAA-LDLC	FAM149B1		√	√	√
AAA-LDLC	FAM160B2	√		√	√
AAA-LDLC	FAM162A	√	√	√
AAA-LDLC	FAM167A	√	√
AAA-LDLC	FAM180B	√
AAA-LDLC	FAM186A	√
AAA-LDLC	FAM208A	√		√
AAA-LDLC	FAM219B	√	√	√	√
AAA-LDLC	FAM222B	√	√	√
AAA-LDLC	FAM227B	√	√	√
AAA-LDLC	FAM24A	√	√
AAA-LDLC	FAM24B	√	√
AAA-LDLC	FAM24B-CUZD1	√
AAA-LDLC	FAM46B	√
AAA-LDLC	FAM63A	√
AAA-LDLC	FAM69A	√	√	√	√
AAA-LDLC	FAM71B	√	√
AAA-LDLC	FAM76B	√			√
AAA-LDLC	FAM83E	√	√
AAA-LDLC	FAM86B3P			√
AAA-LDLC	FAM89B	√
AAA-LDLC	FANCE	√
AAA-LDLC	FBF1	√	√	√
AAA-LDLC	FBRS	√		√
AAA-LDLC	FBRSL1	√		√
AAA-LDLC	FBXL19	√	√
AAA-LDLC	FBXL19-AS1	√
AAA-LDLC	FBXL22	√	√
AAA-LDLC	FBXO24	√	√	√
AAA-LDLC	FBXO42	√		√
AAA-LDLC	FBXO46	√
AAA-LDLC	FCGRT	√
AAA-LDLC	FCHO2	√	√	√
AAA-LDLC	FCN3		√
AAA-LDLC	FDX1L	√
AAA-LDLC	FEN1	√	√
AAA-LDLC	FER1L4	√		√	√
AAA-LDLC	FGD2	√
AAA-LDLC	FGF17	√
AAA-LDLC	FGF21	√	√
AAA-LDLC	FGF7	√	√
AAA-LDLC	FIBP	√
AAA-LDLC	FKBPL	√
AAA-LDLC	FKRP	√	√	√	√
AAA-LDLC	FLJ37453	√
AAA-LDLC	FLJ41941	√
AAA-LDLC	FLOT2	√
AAA-LDLC	FLRT1	√	√
AAA-LDLC	FLT3LG	√
AAA-LDLC	FN1	√	√
AAA-LDLC	FNBP4	√
AAA-LDLC	FNDC4	√	√	√
AAA-LDLC	FNDC7	√	√
AAA-LDLC	FOSB	√		√
AAA-LDLC	FOSL1	√
AAA-LDLC	FOXA3	√	√
AAA-LDLC	FOXN1	√
AAA-LDLC	FOXRED1	√	√	√
AAA-LDLC	FRK	√	√	√	√
AAA-LDLC	FST	√
AAA-LDLC	FTH1	√
AAA-LDLC	FTH1P3	√
AAA-LDLC	FTSJ3	√
AAA-LDLC	FUK		√
AAA-LDLC	FUS	√
AAA-LDLC	FUT1	√	√
AAA-LDLC	FUT2	√	√
AAA-LDLC	FXR2	√
AAA-LDLC	GAB2	√	√	√	√
AAA-LDLC	GABARAP	√
AAA-LDLC	GABBR1	√
AAA-LDLC	GAL3ST4	√			√
AAA-LDLC	GALK1	√	√	√	√
AAA-LDLC	GALK2	√	√
AAA-LDLC	GALNT6	√
AAA-LDLC	GAS6	√	√		√
AAA-LDLC	GAS6-AS1	√
AAA-LDLC	GAS6-AS2	√
AAA-LDLC	GATAD2A	√	√	√
AAA-LDLC	GATS	√	√	√
AAA-LDLC	GBAP1	√		√
AAA-LDLC	GBGT1	√
AAA-LDLC	GCC2	√	√	√
AAA-LDLC	GCKR	√	√
AAA-LDLC	GCNT4	√	√	√
AAA-LDLC	GDF1	√
AAA-LDLC	GDF15	√
AAA-LDLC	GDF5	√
AAA-LDLC	GDF7	√
AAA-LDLC	GEMIN7	√	√	√
AAA-LDLC	GEN1		√	√	√
AAA-LDLC	GFI1	√	√
AAA-LDLC	GH2	√	√
AAA-LDLC	GHDC	√
AAA-LDLC	GIGYF1	√	√	√
AAA-LDLC	GINS1	√	√
AAA-LDLC	GIPC2	√	√
AAA-LDLC	GIPR	√	√
AAA-LDLC	GIT1	√
AAA-LDLC	GLI1	√
AAA-LDLC	GLMN	√	√
AAA-LDLC	GLTPD2	√	√
AAA-LDLC	GMIP	√	√	√
AAA-LDLC	GMPR	√
AAA-LDLC	GNAI3	√	√
AAA-LDLC	GNAT2	√	√
AAA-LDLC	GNB2	√	√
AAA-LDLC	GNG8	√
AAA-LDLC	GNL1	√
AAA-LDLC	GNL3			√
AAA-LDLC	GNMT	√	√	√	√
AAA-LDLC	GOLPH3L	√
AAA-LDLC	GPAA1	√		√
AAA-LDLC	GPAM	√	√
AAA-LDLC	GPANK1	√
AAA-LDLC	GPATCH3	√	√
AAA-LDLC	GPBAR1	√			√
AAA-LDLC	GPC2	√
AAA-LDLC	GPCPD1	√	√
AAA-LDLC	GPER1	√	√	√
AAA-LDLC	GPN1	√	√
AAA-LDLC	GPN2	√	√
AAA-LDLC	GPR137	√
AAA-LDLC	GPR137B				√
AAA-LDLC	GPR146	√	√	√
AAA-LDLC	GPR152	√
AAA-LDLC	GPR180	√	√
AAA-LDLC	GPR22	√	√
AAA-LDLC	GPR4	√		√
AAA-LDLC	GPR61	√	√
AAA-LDLC	GPS2	√
AAA-LDLC	GPSM2			√
AAA-LDLC	GPSM3	√
AAA-LDLC	GPX1			√
AAA-LDLC	GRAMD2	√	√
AAA-LDLC	GRINA	√	√	√	√
AAA-LDLC	GS1-259H13.2			√
AAA-LDLC	GSDMD			√
AAA-LDLC	GSK3B	√	√	√	√
AAA-LDLC	GSTA1		√
AAA-LDLC	GSTA2	√
AAA-LDLC	GSTA7P	√
AAA-LDLC	GSTM1	√		√
AAA-LDLC	GSTM2	√		√
AAA-LDLC	GSTM3	√	√	√
AAA-LDLC	GSTM4	√	√	√
AAA-LDLC	GSTM5	√	√	√
AAA-LDLC	GTF3C2	√	√
AAA-LDLC	GTF3C2-AS1	√
AAA-LDLC	GUCY2GP	√
AAA-LDLC	H1FOO	√	√
AAA-LDLC	H1FX	√
AAA-LDLC	H1FX-AS1	√
AAA-LDLC	H2AFV	√
AAA-LDLC	H3F3B	√	√		√
AAA-LDLC	HAPLN4	√
AAA-LDLC	HAVCR1	√	√
AAA-LDLC	HAVCR2	√	√
AAA-LDLC	HBP1	√	√
AAA-LDLC	HBS1L	√		√
AAA-LDLC	HCCAT5	√
AAA-LDLC	HCG17	√
AAA-LDLC	HCG18				√
AAA-LDLC	HCG22	√
AAA-LDLC	HCG23	√
AAA-LDLC	HCG26	√
AAA-LDLC	HCG27	√		√
AAA-LDLC	HCG4	√
AAA-LDLC	HCG4B	√			√
AAA-LDLC	HCG4P11			√
AAA-LDLC	HCG8	√
AAA-LDLC	HCG9	√
AAA-LDLC	HCP5	√
AAA-LDLC	HCRT	√
AAA-LDLC	HDAC7	√	√
AAA-LDLC	HDGFRP2	√	√
AAA-LDLC	HEATR6			√
AAA-LDLC	HECTD3	√	√
AAA-LDLC	HECTD4	√	√	√	√
AAA-LDLC	HELLS	√
AAA-LDLC	HELZ	√	√	√
AAA-LDLC	HENMT1	√
AAA-LDLC	HERC1	√
AAA-LDLC	HERPUD1	√
AAA-LDLC	HES7	√
AAA-LDLC	HFE	√	√
AAA-LDLC	HGFAC	√	√
AAA-LDLC	HHIPL1	√	√
AAA-LDLC	HIF3A	√
AAA-LDLC	HIGD1C	√
AAA-LDLC	HIP1				√
AAA-LDLC	HIST1H1A	√
AAA-LDLC	HIST1H1C	√
AAA-LDLC	HIST1H1E	√		√
AAA-LDLC	HIST1H1T	√
AAA-LDLC	HIST1H2AA	√	√
AAA-LDLC	HIST1H2AB	√
AAA-LDLC	HIST1H2AC	√
AAA-LDLC	HIST1H2AH	√
AAA-LDLC	HIST1H2APS1	√
AAA-LDLC	HIST1H2BA	√	√
AAA-LDLC	HIST1H2BB	√
AAA-LDLC	HIST1H2BC	√	√
AAA-LDLC	HIST1H2BD	√
AAA-LDLC	HIST1H2BJ	√
AAA-LDLC	HIST1H2BK	√
AAA-LDLC	HIST1H3A	√
AAA-LDLC	HIST1H3B	√
AAA-LDLC	HIST1H3C	√
AAA-LDLC	HIST1H4A	√
AAA-LDLC	HIST1H4B	√	√
AAA-LDLC	HIST1H4C	√	√
AAA-LDLC	HIST1H4I	√
AAA-LDLC	HLA-A	√	√
AAA-LDLC	HLA-AS1			√
AAA-LDLC	HLA-B	√	√	√
AAA-LDLC	HLA-C	√	√	√
AAA-LDLC	HLA-DMA			√
AAA-LDLC	HLA-DOA			√
AAA-LDLC	HLA-DOB	√	√
AAA-LDLC	HLA-DQA1	√	√	√
AAA-LDLC	HLA-DQA2	√
AAA-LDLC	HLA-DQB1	√	√	√
AAA-LDLC	HLA-DQB2	√
AAA-LDLC	HLA-DRA	√	√	√
AAA-LDLC	HLA-DRB1	√	√
AAA-LDLC	HLA-DRB5	√
AAA-LDLC	HLA-DRB6	√
AAA-LDLC	HLA-F	√	√	√	√
AAA-LDLC	HLA-F-AS1	√		√
AAA-LDLC	HLA-G	√	√
AAA-LDLC	HLA-H	√		√
AAA-LDLC	HLA-J	√		√
AAA-LDLC	HLA-K			√
AAA-LDLC	HLA-L	√
AAA-LDLC	HLA-U				√
AAA-LDLC	HLX	√	√	√
AAA-LDLC	HLX-AS1	√
AAA-LDLC	HMCES	√
AAA-LDLC	HMG20A		√
AAA-LDLC	HMGCR	√	√
AAA-LDLC	HMGN1	√	√
AAA-LDLC	HMGN2	√
AAA-LDLC	HMGXB4	√	√		√
AAA-LDLC	HNF1A	√	√
AAA-LDLC	HNF1A-AS1	√
AAA-LDLC	HOMER3	√
AAA-LDLC	HORMAD1	√
AAA-LDLC	HORMAD2	√	√
AAA-LDLC	HOXB-AS1	√		√
AAA-LDLC	HOXB-AS3	√
AAA-LDLC	HOXB1	√
AAA-LDLC	HOXB2	√		√
AAA-LDLC	HOXB3	√	√	√
AAA-LDLC	HOXB4	√
AAA-LDLC	HOXB5	√	√
AAA-LDLC	HOXB6	√	√
AAA-LDLC	HOXB7	√
AAA-LDLC	HOXB8	√
AAA-LDLC	HOXB9	√
AAA-LDLC	HP	√	√	√
AAA-LDLC	HPD	√
AAA-LDLC	HPDL	√
AAA-LDLC	HPR	√	√		√
AAA-LDLC	HR	√
AAA-LDLC	HS1BP3	√
AAA-LDLC	HSBP1L1			√
AAA-LDLC	HSD17B1	√
AAA-LDLC	HSD17B14	√	√
AAA-LDLC	HSD3B7	√	√	√	√
AAA-LDLC	HSPA12A	√
AAA-LDLC	HSPA1A	√
AAA-LDLC	HSPA1B	√
AAA-LDLC	HSPA1L	√
AAA-LDLC	HSPB9	√
AAA-LDLC	HTR1D		√
AAA-LDLC	HTR5BP			√
AAA-LDLC	HYAL1		√
AAA-LDLC	HYDIN	√
AAA-LDLC	HYKK	√	√	√
AAA-LDLC	ICA1L	√	√	√	√
AAA-LDLC	ICAM1	√
AAA-LDLC	ICAM3	√		√
AAA-LDLC	ICAM4	√
AAA-LDLC	ICAM5	√
AAA-LDLC	IER2	√
AAA-LDLC	IFITM4P	√			√
AAA-LDLC	IFT122	√		√
AAA-LDLC	IFT172	√	√
AAA-LDLC	IFT20	√	√
AAA-LDLC	IFT46	√	√	√	√
AAA-LDLC	IFT80	√	√	√
AAA-LDLC	IGF2R	√	√	√
AAA-LDLC	IGSF22			√
AAA-LDLC	IGSF23	√	√
AAA-LDLC	IKZF5	√	√
AAA-LDLC	IL1F10	√	√
AAA-LDLC	IL1RN	√		√
AAA-LDLC	IL27RA	√	√
AAA-LDLC	IL36A	√	√
AAA-LDLC	IL36B	√
AAA-LDLC	IL36RN	√	√
AAA-LDLC	IL5	√
AAA-LDLC	IL6R		√	√	√
AAA-LDLC	ILF3	√	√
AAA-LDLC	ILF3-AS1	√
AAA-LDLC	INADL			√
AAA-LDLC	INCENP			√
AAA-LDLC	INHBC	√	√
AAA-LDLC	INHBE	√	√
AAA-LDLC	INPP5E	√	√	√
AAA-LDLC	INSIG2	√	√	√
AAA-LDLC	IPP	√
AAA-LDLC	IQCH	√	√
AAA-LDLC	IQCH-AS1	√
AAA-LDLC	IREB2	√	√
AAA-LDLC	IRF1	√	√
AAA-LDLC	IRF2BP1	√	√
AAA-LDLC	IRF2BP2	√	√	√
AAA-LDLC	IRGC	√
AAA-LDLC	IST1	√	√	√
AAA-LDLC	ISYNA1	√
AAA-LDLC	ITGA1	√
AAA-LDLC	ITGA2	√
AAA-LDLC	ITGB3	√	√
AAA-LDLC	ITGB4	√
AAA-LDLC	ITK	√	√
AAA-LDLC	ITSN2	√
AAA-LDLC	IZUMO1	√	√
AAA-LDLC	KANK2	√	√	√
AAA-LDLC	KANK3	√
AAA-LDLC	KAT2A	√	√		√
AAA-LDLC	KAT5	√		√
AAA-LDLC	KAT8	√	√	√	√
AAA-LDLC	KBTBD4	√
AAA-LDLC	KCNH4	√
AAA-LDLC	KCNK7	√
AAA-LDLC	KCNN4	√
AAA-LDLC	KCTD21	√
AAA-LDLC	KCTD6	√	√
AAA-LDLC	KDF1	√	√
AAA-LDLC	KDM1A	√		√
AAA-LDLC	KDM2A	√
AAA-LDLC	KDM4B	√	√
AAA-LDLC	KEAP1	√
AAA-LDLC	KHK	√
AAA-LDLC	KHNYN	√
AAA-LDLC	KIAA0040		√	√
AAA-LDLC	KIAA0100	√	√
AAA-LDLC	KIAA1107	√
AAA-LDLC	KIAA1324	√	√
AAA-LDLC	KIAA1875			√
AAA-LDLC	KIAA2012		√
AAA-LDLC	KIF2C			√
AAA-LDLC	KIF5A			√
AAA-LDLC	KIRREL3	√
AAA-LDLC	KLC1			√
AAA-LDLC	KLC3	√
AAA-LDLC	KLF14	√
AAA-LDLC	KLF15	√	√
AAA-LDLC	KLHDC3	√
AAA-LDLC	KLHDC8B	√
AAA-LDLC	KLHL31	√	√
AAA-LDLC	KMT2A	√
AAA-LDLC	KMT2E	√	√
AAA-LDLC	KMT2E-AS1	√
AAA-LDLC	KPNA1	√	√
AAA-LDLC	KPNA2	√	√		√
AAA-LDLC	KPNA4	√	√	√	√
AAA-LDLC	KPNB1	√	√
AAA-LDLC	KRI1	√	√	√
AAA-LDLC	KRT18	√
AAA-LDLC	KRT18P55	√
AAA-LDLC	KRT78	√
AAA-LDLC	KRT79	√
AAA-LDLC	KRT8	√		√
AAA-LDLC	KRT8P12			√
AAA-LDLC	KRT8P33			√
AAA-LDLC	KRTCAP2	√	√
AAA-LDLC	KRTCAP3	√		√
AAA-LDLC	L3MBTL3	√	√
AAA-LDLC	LAMB2	√
AAA-LDLC	LAMTOR4	√
AAA-LDLC	LARP4	√
AAA-LDLC	LCT	√	√
AAA-LDLC	LDAH		√
AAA-LDLC	LDHAL6A	√	√
AAA-LDLC	LDHC	√
AAA-LDLC	LDLR	√	√	√
AAA-LDLC	LDLRAP1	√		√	√
AAA-LDLC	LHX3	√	√
AAA-LDLC	LIF	√
AAA-LDLC	LIME1	√	√
AAA-LDLC	LIMS1	√	√	√
AAA-LDLC	LIN28A	√	√
AAA-LDLC	LINC00176	√
AAA-LDLC	LINC00184	√
AAA-LDLC	LINC00208	√
AAA-LDLC	LINC00266-1	√
AAA-LDLC	LINC00324	√			√
AAA-LDLC	LINC00423	√
AAA-LDLC	LINC00452	√	√		√
AAA-LDLC	LINC00565	√
AAA-LDLC	LINC00568	√
AAA-LDLC	LINC00634	√
AAA-LDLC	LINC00637	√
AAA-LDLC	LINC00654	√
AAA-LDLC	LINC00657	√		√
AAA-LDLC	LINC00663	√
AAA-LDLC	LINC00674	√		√
AAA-LDLC	LINC01126	√
AAA-LDLC	LINC01132	√
AAA-LDLC	LINC01144	√
AAA-LDLC	LIPG	√
AAA-LDLC	LITAF	√		√	√
AAA-LDLC	LKAAEAR1	√
AAA-LDLC	LLGL1			√
AAA-LDLC	LMAN1L	√	√
AAA-LDLC	LOC100128288	√
AAA-LDLC	LOC100129518	√
AAA-LDLC	LOC100130691	√
AAA-LDLC	LOC100130987	√
AAA-LDLC	LOC100131691	√
AAA-LDLC	LOC100132215	√
AAA-LDLC	LOC100132354	√
AAA-LDLC	LOC100132529	√
AAA-LDLC	LOC100286922	√
AAA-LDLC	LOC100293704		√
AAA-LDLC	LOC100379224	√
AAA-LDLC	LOC100505515	√
AAA-LDLC	LOC100505666	√
AAA-LDLC	LOC100506083	√
AAA-LDLC	LOC100506100	√
AAA-LDLC	LOC100506281	√
AAA-LDLC	LOC100506325	√
AAA-LDLC	LOC100506476	√
AAA-LDLC	LOC100506746	√
AAA-LDLC	LOC100506795	√
AAA-LDLC	LOC100507389	√
AAA-LDLC	LOC100507547	√
AAA-LDLC	LOC100507600	√
AAA-LDLC	LOC100507634	√
AAA-LDLC	LOC100652768	√
AAA-LDLC	LOC100652824	√
AAA-LDLC	LOC100862671	√
AAA-LDLC	LOC100996573		√
AAA-LDLC	LOC101926889	√
AAA-LDLC	LOC101927018	√
AAA-LDLC	LOC101927021	√
AAA-LDLC	LOC101927045	√
AAA-LDLC	LOC101927117	√
AAA-LDLC	LOC101927136	√
AAA-LDLC	LOC101927166	√
AAA-LDLC	LOC101927571	√
AAA-LDLC	LOC101927728	√
AAA-LDLC	LOC101927755	√
AAA-LDLC	LOC101927853		√
AAA-LDLC	LOC101928021		√
AAA-LDLC	LOC101928075	√
AAA-LDLC	LOC101928122	√
AAA-LDLC	LOC101928243	√
AAA-LDLC	LOC101928499		√
AAA-LDLC	LOC101928618	√
AAA-LDLC	LOC101928674	√
AAA-LDLC	LOC101928728		√
AAA-LDLC	LOC101928736	√
AAA-LDLC	LOC101929207	√
AAA-LDLC	LOC101929486	√
AAA-LDLC	LOC101929528	√
AAA-LDLC	LOC101929730	√
AAA-LDLC	LOC101929829	√
AAA-LDLC	LOC102060414	√
AAA-LDLC	LOC102477328	√
AAA-LDLC	LOC102503427	√
AAA-LDLC	LOC102723344	√
AAA-LDLC	LOC102723483	√
AAA-LDLC	LOC102724508	√
AAA-LDLC	LOC102724849	√
AAA-LDLC	LOC113230	√
AAA-LDLC	LOC145783	√
AAA-LDLC	LOC157273	√
AAA-LDLC	LOC257396	√
AAA-LDLC	LOC283335	√
AAA-LDLC	LOC286367	√
AAA-LDLC	LOC388553	√
AAA-LDLC	LOC388906	√
AAA-LDLC	LOC399815	√
AAA-LDLC	LOC553103	√
AAA-LDLC	LOC554223	√
AAA-LDLC	LOC645949	√
AAA-LDLC	LOC646938	√
AAA-LDLC	LOC728819	√
AAA-LDLC	LOC729603	√
AAA-LDLC	LOC729739	√
AAA-LDLC	LOC729800		√
AAA-LDLC	LOC730183	√
AAA-LDLC	LPA	√	√
AAA-LDLC	LPAL2	√
AAA-LDLC	LPAR2	√	√
AAA-LDLC	LPIN3	√	√	√
AAA-LDLC	LPL	√	√		√
AAA-LDLC	LPPR2	√
AAA-LDLC	LPPR3	√
AAA-LDLC	LRCH4	√
AAA-LDLC	LRCOL1	√
AAA-LDLC	LRP1	√
AAA-LDLC	LRPAP1	√	√	√
AAA-LDLC	LRPPRC	√	√
AAA-LDLC	LRRC16A	√	√	√
AAA-LDLC	LRRC25	√
AAA-LDLC	LRRC37A16P			√
AAA-LDLC	LRRC46	√		√
AAA-LDLC	LRRC8A	√
AAA-LDLC	LRRK2				√
AAA-LDLC	LSM2	√	√	√
AAA-LDLC	LST1	√	√
AAA-LDLC	LTA	√	√
AAA-LDLC	LTB	√
AAA-LDLC	LUZP1	√	√	√
AAA-LDLC	LY6G5B	√
AAA-LDLC	LY6G5C	√		√
AAA-LDLC	LY6G6C	√	√
AAA-LDLC	LY6G6D	√
AAA-LDLC	LY6G6E	√
AAA-LDLC	LY6G6F	√
AAA-LDLC	LY96	√	√
AAA-LDLC	LYL1	√	√
AAA-LDLC	LYPD5	√
AAA-LDLC	M6PR		√
AAA-LDLC	MACROD1	√	√
AAA-LDLC	MADD	√
AAA-LDLC	MAFB	√
AAA-LDLC	MAMSTR	√	√	√
AAA-LDLC	MAN1C1	√
AAA-LDLC	MANBA	√
AAA-LDLC	MAP2K5			√
AAA-LDLC	MAP2K6	√	√
AAA-LDLC	MAP3K11	√		√
AAA-LDLC	MAP3K12	√	√
AAA-LDLC	MAP3K19	√	√
AAA-LDLC	MAP3K3		√	√	√
AAA-LDLC	MAP3K4	√		√
AAA-LDLC	MAP3K6				√
AAA-LDLC	MAPKAPK5	√	√	√
AAA-LDLC	MAPKAPK5-AS1	√		√	√
AAA-LDLC	MAPRE3	√
AAA-LDLC	MARC1	√	√
AAA-LDLC	MARC2	√	√	√
AAA-LDLC	MARK2	√	√
AAA-LDLC	MARK4	√
AAA-LDLC	MARS	√
AAA-LDLC	MARVELD3	√	√
AAA-LDLC	MAS1	√
AAA-LDLC	MAU2	√	√	√
AAA-LDLC	MBD4	√
AAA-LDLC	MBLAC1	√
AAA-LDLC	MCCD1	√	√
AAA-LDLC	MCL1	√
AAA-LDLC	MCM6	√	√	√
AAA-LDLC	MCM7	√
AAA-LDLC	MCU	√
AAA-LDLC	MDH1	√
AAA-LDLC	MDH2	√		√
AAA-LDLC	MEA1	√
AAA-LDLC	MED11	√
AAA-LDLC	MED22	√	√
AAA-LDLC	MED6	√
AAA-LDLC	MED7	√
AAA-LDLC	MEF2B	√	√	√
AAA-LDLC	MEF2BNB	√	√
AAA-LDLC	MEF2BNB-MEF2B	√	√
AAA-LDLC	MEPCE	√		√
AAA-LDLC	METTL7A	√	√
AAA-LDLC	MFHAS1	√	√	√	√
AAA-LDLC	MICA	√	√	√
AAA-LDLC	MICAL3	√	√	√
AAA-LDLC	MICB	√
AAA-LDLC	MICE			√	√
AAA-LDLC	MICU1			√
AAA-LDLC	MINOS1P1	√
AAA-LDLC	MIOX	√
AAA-LDLC	MIR106B	√
AAA-LDLC	MIR10A	√
AAA-LDLC	MIR1181	√
AAA-LDLC	MIR1199	√
AAA-LDLC	MIR1203	√
AAA-LDLC	MIR1227	√
AAA-LDLC	MIR1228	√
AAA-LDLC	MIR1236	√
AAA-LDLC	MIR1238	√
AAA-LDLC	MIR128-1	√
AAA-LDLC	MIR1322	√
AAA-LDLC	MIR138-2	√
AAA-LDLC	MIR140	√
AAA-LDLC	MIR144	√
AAA-LDLC	MIR148A	√
AAA-LDLC	MIR150	√
AAA-LDLC	MIR152	√
AAA-LDLC	MIR1538	√
AAA-LDLC	MIR15B	√
AAA-LDLC	MIR16-2	√
AAA-LDLC	MIR1908	√
AAA-LDLC	MIR196A1	√
AAA-LDLC	MIR197	√
AAA-LDLC	MIR1976	√
AAA-LDLC	MIR199A1	√
AAA-LDLC	MIR21	√
AAA-LDLC	MIR25	√
AAA-LDLC	MIR3115	√
AAA-LDLC	MIR3128	√
AAA-LDLC	MIR3143	√
AAA-LDLC	MIR3187	√
AAA-LDLC	MIR3189	√
AAA-LDLC	MIR320E	√
AAA-LDLC	MIR324	√
AAA-LDLC	MIR330	√
AAA-LDLC	MIR339	√
AAA-LDLC	MIR33B	√
AAA-LDLC	MIR3909	√
AAA-LDLC	MIR3917	√
AAA-LDLC	MIR3936	√
AAA-LDLC	MIR4257	√
AAA-LDLC	MIR4263	√
AAA-LDLC	MIR4422	√
AAA-LDLC	MIR4489	√
AAA-LDLC	MIR4505	√
AAA-LDLC	MIR4513	√
AAA-LDLC	MIR4519	√
AAA-LDLC	MIR451A	√
AAA-LDLC	MIR451B	√
AAA-LDLC	MIR4521	√
AAA-LDLC	MIR4523	√
AAA-LDLC	MIR4524A	√
AAA-LDLC	MIR4524B	√
AAA-LDLC	MIR4531	√
AAA-LDLC	MIR4639	√
AAA-LDLC	MIR4646	√
AAA-LDLC	MIR4657	√
AAA-LDLC	MIR4658	√
AAA-LDLC	MIR4660	√
AAA-LDLC	MIR4690	√
AAA-LDLC	MIR4700	√
AAA-LDLC	MIR4716	√
AAA-LDLC	MIR4723	√
AAA-LDLC	MIR4732	√
AAA-LDLC	MIR4733	√
AAA-LDLC	MIR4738	√
AAA-LDLC	MIR4741	√
AAA-LDLC	MIR4745	√
AAA-LDLC	MIR4746	√
AAA-LDLC	MIR4747	√
AAA-LDLC	MIR4748	√
AAA-LDLC	MIR4761	√
AAA-LDLC	MIR4766	√
AAA-LDLC	MIR4804	√
AAA-LDLC	MIR5010	√
AAA-LDLC	MIR5189	√
AAA-LDLC	MIR548H3_dup_1	√
AAA-LDLC	MIR5698	√
AAA-LDLC	MIR598	√
AAA-LDLC	MIR6069	√
AAA-LDLC	MIR611	√
AAA-LDLC	MIR635	√
AAA-LDLC	MIR638	√
AAA-LDLC	MIR642A	√
AAA-LDLC	MIR642B	√
AAA-LDLC	MIR648	√
AAA-LDLC	MIR6512	√
AAA-LDLC	MIR6513	√
AAA-LDLC	MIR661	√
AAA-LDLC	MIR6715A	√
AAA-LDLC	MIR6715B	√
AAA-LDLC	MIR6716	√
AAA-LDLC	MIR6721	√
AAA-LDLC	MIR6746	√
AAA-LDLC	MIR6757	√
AAA-LDLC	MIR6760	√
AAA-LDLC	MIR6761	√
AAA-LDLC	MIR6763	√
AAA-LDLC	MIR6777	√
AAA-LDLC	MIR6789	√
AAA-LDLC	MIR6793	√
AAA-LDLC	MIR6807	√
AAA-LDLC	MIR6813	√
AAA-LDLC	MIR6826	√
AAA-LDLC	MIR6832	√
AAA-LDLC	MIR6833	√
AAA-LDLC	MIR6840	√
AAA-LDLC	MIR6846	√
AAA-LDLC	MIR6847	√
AAA-LDLC	MIR6861	√
AAA-LDLC	MIR6863	√
AAA-LDLC	MIR6871	√
AAA-LDLC	MIR6875	√
AAA-LDLC	MIR6878	√
AAA-LDLC	MIR6880	√
AAA-LDLC	MIR6881	√
AAA-LDLC	MIR6882	√
AAA-LDLC	MIR6883	√
AAA-LDLC	MIR6886	√
AAA-LDLC	MIR6891	√
AAA-LDLC	MIR6891_dup_1	√
AAA-LDLC	MIR7111	√
AAA-LDLC	MIR762	√
AAA-LDLC	MIR8072	√
AAA-LDLC	MIR8073	√
AAA-LDLC	MIR8085	√
AAA-LDLC	MIR877	√
AAA-LDLC	MIR92B	√
AAA-LDLC	MIR93	√
AAA-LDLC	MISP	√
AAA-LDLC	MKRN2	√	√	√	√
AAA-LDLC	MKRN2OS		√
AAA-LDLC	MLEC	√		√
AAA-LDLC	MLH3	√	√	√
AAA-LDLC	MLX	√			√
AAA-LDLC	MLYCD	√
AAA-LDLC	MMP1	√
AAA-LDLC	MMP10	√
AAA-LDLC	MMP12	√	√
AAA-LDLC	MMP13	√
AAA-LDLC	MMP24-AS1			√
AAA-LDLC	MMP3	√	√
AAA-LDLC	MOCS2	√
AAA-LDLC	MOG	√
AAA-LDLC	MORF4L1	√	√		√
AAA-LDLC	MOSPD3	√	√	√
AAA-LDLC	MPDU1	√	√
AAA-LDLC	MPI	√	√	√	√
AAA-LDLC	MPV17	√	√
AAA-LDLC	MROH2A	√
AAA-LDLC	MROH7			√
AAA-LDLC	MRPL10	√
AAA-LDLC	MRPL11	√	√	√
AAA-LDLC	MRPL18	√
AAA-LDLC	MRPL33	√	√
AAA-LDLC	MRPL38	√	√	√
AAA-LDLC	MRPL4	√
AAA-LDLC	MRPL45P2	√		√	√
AAA-LDLC	MRPS14		√
AAA-LDLC	MRPS18B	√
AAA-LDLC	MRPS21	√	√	√
AAA-LDLC	MSANTD1	√
AAA-LDLC	MSH5	√	√
AAA-LDLC	MSH5-SAPCD1	√
AAA-LDLC	MSL2	√	√
AAA-LDLC	MSL3P1			√
AAA-LDLC	MSRA		√		√
AAA-LDLC	MST1	√
AAA-LDLC	MST1P2			√
AAA-LDLC	MSTO1			√
AAA-LDLC	MT1XP1			√
AAA-LDLC	MTF2	√
AAA-LDLC	MTTP		√
AAA-LDLC	MTX1	√
AAA-LDLC	MTX1P1			√
AAA-LDLC	MUC1	√		√
AAA-LDLC	MUC21	√
AAA-LDLC	MUC22	√
AAA-LDLC	MUC3A	√
AAA-LDLC	MUS81	√
AAA-LDLC	MUTYH	√
AAA-LDLC	MVB12A	√	√
AAA-LDLC	MYB	√	√
AAA-LDLC	MYBPC3	√
AAA-LDLC	MYBPHL	√	√
AAA-LDLC	MYL4	√
AAA-LDLC	MYLIP	√	√
AAA-LDLC	MYO15A		√		√
AAA-LDLC	MYO18A	√		√
AAA-LDLC	MYO1G			√
AAA-LDLC	MYO9A	√	√	√
AAA-LDLC	MYPOP	√	√		√
AAA-LDLC	MYRF	√	√	√
AAA-LDLC	MYT1	√
AAA-LDLC	MZF1	√	√	√
AAA-LDLC	N4BP2L1	√	√	√
AAA-LDLC	N4BP2L2	√	√
AAA-LDLC	N4BP2L2-IT2	√
AAA-LDLC	NAA25	√	√	√
AAA-LDLC	NAA40	√	√	√
AAA-LDLC	NACC1	√
AAA-LDLC	NAGA	√
AAA-LDLC	NAGLU	√		√
AAA-LDLC	NANOS2	√
AAA-LDLC	NANP	√
AAA-LDLC	NARR	√
AAA-LDLC	NARS2	√	√
AAA-LDLC	NAT2	√
AAA-LDLC	NBEAL1	√	√	√	√
AAA-LDLC	NCAN	√	√
AAA-LDLC	NCKIPSD			√
AAA-LDLC	NCOR2	√	√
AAA-LDLC	NCR3	√	√
AAA-LDLC	NDUFA13	√	√
AAA-LDLC	NDUFA4L2	√
AAA-LDLC	NDUFA6	√
AAA-LDLC	NDUFA6-AS1	√		√
AAA-LDLC	NDUFA7	√
AAA-LDLC	NDUFAF4P1	√
AAA-LDLC	NDUFS3	√
AAA-LDLC	NECAB2	√
AAA-LDLC	NEK8	√	√	√	√
AAA-LDLC	NEK9	√	√	√	√
AAA-LDLC	NELFE	√
AAA-LDLC	NEU1	√
AAA-LDLC	NEURL4	√
AAA-LDLC	NEXN				√
AAA-LDLC	NF1	√	√		√
AAA-LDLC	NFAT5	√
AAA-LDLC	NFATC4	√
AAA-LDLC	NFE2L1	√	√
AAA-LDLC	NFE2L2	√
AAA-LDLC	NFE2L3	√		√
AAA-LDLC	NFIX	√
AAA-LDLC	NFKB1	√	√
AAA-LDLC	NFKBIL1	√	√
AAA-LDLC	NFS1	√	√	√
AAA-LDLC	NICN1	√
AAA-LDLC	NINL	√	√	√	√
AAA-LDLC	NIPAL1	√	√
AAA-LDLC	NIPSNAP3A			√
AAA-LDLC	NISCH	√
AAA-LDLC	NKPD1	√	√
AAA-LDLC	NLK	√	√
AAA-LDLC	NLRC5	√		√
AAA-LDLC	NOC3L	√	√	√	√
AAA-LDLC	NOL11	√
AAA-LDLC	NOP58	√	√	√
AAA-LDLC	NOSIP	√
AAA-LDLC	NOTCH4	√	√	√
AAA-LDLC	NOVA2	√
AAA-LDLC	NPAS4	√	√
AAA-LDLC	NPBWR2	√
AAA-LDLC	NPC1L1	√	√
AAA-LDLC	NPEPPS	√	√	√
AAA-LDLC	NPHP3	√	√
AAA-LDLC	NPHP3-ACAD11	√
AAA-LDLC	NPHP3-AS1	√
AAA-LDLC	NPM2	√			√
AAA-LDLC	NPRL2	√
AAA-LDLC	NR0B2	√
AAA-LDLC	NR1H4	√
AAA-LDLC	NR1I2	√
AAA-LDLC	NR2C2AP	√
AAA-LDLC	NR2E3	√	√
AAA-LDLC	NRBP1	√		√
AAA-LDLC	NSMAF	√	√
AAA-LDLC	NSMCE2	√
AAA-LDLC	NT5DC1	√	√	√	√
AAA-LDLC	NT5DC2	√
AAA-LDLC	NTN5	√	√	√	√
AAA-LDLC	NUCB1-AS1			√
AAA-LDLC	NUDC	√	√	√
AAA-LDLC	NUDCD3	√	√	√
AAA-LDLC	NUDT13		√	√	√
AAA-LDLC	NUDT18	√
AAA-LDLC	NUDT22	√
AAA-LDLC	NUFIP2	√	√
AAA-LDLC	NUP54			√
AAA-LDLC	NUP88			√
AAA-LDLC	NUP93	√	√
AAA-LDLC	NXPH4	√
AAA-LDLC	NYAP1	√	√
AAA-LDLC	NYNRIN	√	√	√
AAA-LDLC	OASL	√	√	√
AAA-LDLC	OBP2B	√	√
AAA-LDLC	ODF4	√
AAA-LDLC	OGDH	√	√	√
AAA-LDLC	OIT3	√	√
AAA-LDLC	OMG	√	√	√	√
AAA-LDLC	OPA3	√	√	√
AAA-LDLC	OPLAH	√
AAA-LDLC	OPRL1	√		√	√
AAA-LDLC	OR10X1	√
AAA-LDLC	OR10Z1		√
AAA-LDLC	OR52B6	√
AAA-LDLC	OR6P1	√
AAA-LDLC	OR6Y1	√	√
AAA-LDLC	ORAI3	√
AAA-LDLC	OSBPL7	√
AAA-LDLC	OSGIN1	√	√
AAA-LDLC	OST4	√
AAA-LDLC	OTUB1	√	√
AAA-LDLC	OTX1	√	√
AAA-LDLC	OVOL1	√
AAA-LDLC	OVOL1-AS1	√
AAA-LDLC	P2RX2	√
AAA-LDLC	P2RY11	√
AAA-LDLC	P3H4		√
AAA-LDLC	P4HA1	√	√
AAA-LDLC	P4HA2			√
AAA-LDLC	P4HTM			√
AAA-LDLC	PAFAH1B2	√	√	√
AAA-LDLC	PAFAH2	√		√
AAA-LDLC	PALM	√
AAA-LDLC	PALM3	√	√
AAA-LDLC	PAM	√
AAA-LDLC	PAQR9	√
AAA-LDLC	PARD6G		√
AAA-LDLC	PARP10	√	√	√
AAA-LDLC	PARP15	√
AAA-LDLC	PARP6	√	√	√
AAA-LDLC	PARP9	√	√
AAA-LDLC	PBRM1	√
AAA-LDLC	PBX2	√
AAA-LDLC	PBX4	√	√	√
AAA-LDLC	PCBP2	√
AAA-LDLC	PCBP2-OT1	√
AAA-LDLC	PCCB	√	√
AAA-LDLC	PCMTD2	√	√	√	√
AAA-LDLC	PCNXL3	√	√
AAA-LDLC	PCOLCE	√
AAA-LDLC	PCOLCE-AS1	√
AAA-LDLC	PCOLCE2	√
AAA-LDLC	PCSK5	√	√
AAA-LDLC	PCSK6		√	√
AAA-LDLC	PCSK7	√	√	√
AAA-LDLC	PCSK9	√	√
AAA-LDLC	PCYOX1	√
AAA-LDLC	PDE4A	√		√
AAA-LDLC	PDHB	√	√	√
AAA-LDLC	PDIK1L	√	√	√
AAA-LDLC	PDLIM4	√
AAA-LDLC	PDS5B	√
AAA-LDLC	PEAK1		√
AAA-LDLC	PELI3	√	√
AAA-LDLC	PELO	√	√	√	√
AAA-LDLC	PEMT	√
AAA-LDLC	PER1	√	√
AAA-LDLC	PEX6	√	√	√	√
AAA-LDLC	PFAS	√	√
AAA-LDLC	PFDN5	√
AAA-LDLC	PGF	√
AAA-LDLC	PGPEP1	√
AAA-LDLC	PGS1	√	√
AAA-LDLC	PHC1		√
AAA-LDLC	PHF12	√	√
AAA-LDLC	PHF19	√
AAA-LDLC	PHF20	√	√
AAA-LDLC	PHF23	√
AAA-LDLC	PHKG2	√
AAA-LDLC	PHLDB1	√	√	√
AAA-LDLC	PHLPP2	√	√	√	√
AAA-LDLC	PHYHD1	√
AAA-LDLC	PIGC	√	√
AAA-LDLC	PIGS	√	√
AAA-LDLC	PIGV	√	√	√
AAA-LDLC	PILRA	√	√
AAA-LDLC	PILRB	√		√
AAA-LDLC	PINX1	√	√
AAA-LDLC	PIPOX	√
AAA-LDLC	PITPNC1	√			√
AAA-LDLC	PKD1L3	√	√
AAA-LDLC	PKDREJ	√
AAA-LDLC	PKM	√	√	√
AAA-LDLC	PKN3	√	√	√	√
AAA-LDLC	PLA2G12B	√	√
AAA-LDLC	PLAUR	√
AAA-LDLC	PLCB3		√
AAA-LDLC	PLCD4		√	√	√
AAA-LDLC	PLCE1	√	√
AAA-LDLC	PLCE1-AS1	√
AAA-LDLC	PLCG1	√	√
AAA-LDLC	PLD2	√
AAA-LDLC	PLEC	√	√	√
AAA-LDLC	PLEKHA4	√
AAA-LDLC	PLEKHH2	√	√	√
AAA-LDLC	PLEKHJ1	√	√	√	√
AAA-LDLC	PLEKHO1	√
AAA-LDLC	PLG	√	√
AAA-LDLC	PLIN4	√
AAA-LDLC	PLK3		√
AAA-LDLC	PLVAP	√
AAA-LDLC	PLXND1	√	√
AAA-LDLC	PMFBP1	√	√
AAA-LDLC	PMPCA	√	√		√
AAA-LDLC	PMS2P1	√		√
AAA-LDLC	PNKD		√	√
AAA-LDLC	PNLDC1	√
AAA-LDLC	PNLIP	√
AAA-LDLC	PNLIPRP1	√	√
AAA-LDLC	PNLIPRP2	√	√
AAA-LDLC	PNMA1	√
AAA-LDLC	PNPLA3	√	√
AAA-LDLC	PNPO	√		√
AAA-LDLC	POC1B		√
AAA-LDLC	POC5	√	√	√
AAA-LDLC	POLD4	√			√
AAA-LDLC	POLDIP2	√	√	√
AAA-LDLC	POLK	√	√	√	√
AAA-LDLC	POP7	√	√
AAA-LDLC	POR			√	√
AAA-LDLC	POU5F1	√
AAA-LDLC	PPAN	√
AAA-LDLC	PPAN-P2RY11	√
AAA-LDLC	PPARA	√	√	√
AAA-LDLC	PPARD	√	√
AAA-LDLC	PPARG	√	√
AAA-LDLC	PPCDC	√		√
AAA-LDLC	PPIA	√
AAA-LDLC	PPM1G	√	√	√
AAA-LDLC	PPM1L			√
AAA-LDLC	PPM1N	√
AAA-LDLC	PPP1CA	√	√
AAA-LDLC	PPP1R10	√
AAA-LDLC	PPP1R11	√
AAA-LDLC	PPP1R13B	√
AAA-LDLC	PPP1R13L	√	√
AAA-LDLC	PPP1R18			√
AAA-LDLC	PPP1R2P3	√
AAA-LDLC	PPP1R32			√
AAA-LDLC	PPP1R35	√
AAA-LDLC	PPP1R37	√	√
AAA-LDLC	PPP2R3A	√	√
AAA-LDLC	PPP2R5D	√
AAA-LDLC	PPP3CB		√
AAA-LDLC	PPP4R1		√
AAA-LDLC	PPP4R4	√
AAA-LDLC	PPP5C	√	√	√
AAA-LDLC	PPP6R2	√	√
AAA-LDLC	PPT2	√	√
AAA-LDLC	PPT2-EGFL8	√
AAA-LDLC	PPY2	√
AAA-LDLC	PREB	√
AAA-LDLC	PRKACA	√
AAA-LDLC	PRKAG3				√
AAA-LDLC	PRKAR1A	√
AAA-LDLC	PRKCSH	√
AAA-LDLC	PRKD2	√	√	√	√
AAA-LDLC	PRMT6	√		√	√
AAA-LDLC	PROCA1	√	√	√	√
AAA-LDLC	PROX2	√	√
AAA-LDLC	PRPF3	√	√
AAA-LDLC	PRPF38B	√
AAA-LDLC	PRPF6	√
AAA-LDLC	PRR13	√		√	√
AAA-LDLC	PRR14	√
AAA-LDLC	PRR15L	√	√
AAA-LDLC	PRR3	√
AAA-LDLC	PRR30	√
AAA-LDLC	PRRC2A	√
AAA-LDLC	PRRT1	√		√
AAA-LDLC	PRSS36	√	√	√	√
AAA-LDLC	PRSS53	√	√	√	√
AAA-LDLC	PRSS8	√	√
AAA-LDLC	PRTN3	√
AAA-LDLC	PRUNE	√	√
AAA-LDLC	PSD4	√
AAA-LDLC	PSMA4	√		√
AAA-LDLC	PSMA5	√	√
AAA-LDLC	PSMB6	√
AAA-LDLC	PSMB8	√
AAA-LDLC	PSMB9	√
AAA-LDLC	PSMC3IP	√
AAA-LDLC	PSMC5	√		√
AAA-LDLC	PSMD12	√	√
AAA-LDLC	PSMD9	√	√	√
AAA-LDLC	PSMG1	√	√	√	√
AAA-LDLC	PSORS1C1	√
AAA-LDLC	PSORS1C2	√	√
AAA-LDLC	PSORS1C3	√
AAA-LDLC	PSRC1	√	√	√	√
AAA-LDLC	PSTK	√	√	√
AAA-LDLC	PSTPIP1	√	√
AAA-LDLC	PTBP1	√	√
AAA-LDLC	PTCRA	√
AAA-LDLC	PTGIR	√
AAA-LDLC	PTPMT1	√	√
AAA-LDLC	PTPN11	√	√
AAA-LDLC	PTPRCAP	√
AAA-LDLC	PTRF	√	√
AAA-LDLC	PTRH2	√	√
AAA-LDLC	PUM2	√	√
AAA-LDLC	PURB	√
AAA-LDLC	PVR	√	√	√
AAA-LDLC	PVRIG	√	√
AAA-LDLC	PVRIG2P	√
AAA-LDLC	PVRL2	√	√	√
AAA-LDLC	PXK	√	√	√
AAA-LDLC	PYGB	√	√	√
AAA-LDLC	PYY2	√
AAA-LDLC	QPCTL	√	√
AAA-LDLC	QRICH1			√
AAA-LDLC	QSOX2	√
AAA-LDLC	QTRT1	√	√
AAA-LDLC	R3HDM1	√	√
AAA-LDLC	R3HDM2	√	√
AAA-LDLC	RAB11B-AS1	√
AAA-LDLC	RAB11FIP4	√	√
AAA-LDLC	RAB2A		√	√	√
AAA-LDLC	RAB34	√		√
AAA-LDLC	RAB3D	√
AAA-LDLC	RAB3GAP1	√		√
AAA-LDLC	RAB3IL1	√	√
AAA-LDLC	RAB5C	√	√	√	√
AAA-LDLC	RABEP1		√	√
AAA-LDLC	RABGAP1L	√	√
AAA-LDLC	RAD50			√	√
AAA-LDLC	RAD9A	√	√
AAA-LDLC	RAF1	√	√
AAA-LDLC	RAI1	√	√
AAA-LDLC	RALBP1	√	√	√
AAA-LDLC	RALGDS	√	√
AAA-LDLC	RANBP2	√
AAA-LDLC	RANGRF	√
AAA-LDLC	RAPGEF3	√
AAA-LDLC	RAPH1	√	√
AAA-LDLC	RASA3		√	√
AAA-LDLC	RASIP1	√	√	√	√
AAA-LDLC	RAVER1	√	√
AAA-LDLC	RBBP8	√
AAA-LDLC	RBKS	√	√
AAA-LDLC	RBM12	√	√
AAA-LDLC	RBM14	√
AAA-LDLC	RBM14-RBM4	√	√
AAA-LDLC	RBM39	√	√
AAA-LDLC	RBM4B		√
AAA-LDLC	RBX1	√
AAA-LDLC	RCN2	√
AAA-LDLC	RCN3	√
AAA-LDLC	RCOR2	√	√
AAA-LDLC	RELA	√	√
AAA-LDLC	RELB	√	√
AAA-LDLC	REPS1	√	√
AAA-LDLC	RER1		√
AAA-LDLC	REXO4	√
AAA-LDLC	RFX1	√
AAA-LDLC	RFXANK	√		√
AAA-LDLC	RGL3	√		√
AAA-LDLC	RGS12	√	√
AAA-LDLC	RGS19	√	√	√	√
AAA-LDLC	RHBDD2				√
AAA-LDLC	RHCE	√	√		√
AAA-LDLC	RHD	√	√
AAA-LDLC	RHO	√
AAA-LDLC	RIBC2	√	√
AAA-LDLC	RLN3	√
AAA-LDLC	RNASEH2C	√
AAA-LDLC	RNF135	√
AAA-LDLC	RNF213		√
AAA-LDLC	RNF214	√
AAA-LDLC	RNF39	√
AAA-LDLC	RNF40	√		√
AAA-LDLC	RNF5	√
AAA-LDLC	RNF5P1	√
AAA-LDLC	RNFT1	√	√	√
AAA-LDLC	RNU6-16P	√
AAA-LDLC	ROMO1	√	√
AAA-LDLC	RORA		√
AAA-LDLC	RP1	√
AAA-LDLC	RP1-184J9.2			√
AAA-LDLC	RP1-317E23.3			√
AAA-LDLC	RP1-50O24.6			√
AAA-LDLC	RP11-152N13.16			√
AAA-LDLC	RP11-163N6.2				√
AAA-LDLC	RP11-169K16.9			√
AAA-LDLC	RP11-173P15.5			√
AAA-LDLC	RP11-196G11.2			√	√
AAA-LDLC	RP11-20B24.4			√
AAA-LDLC	RP11-20O24.4			√
AAA-LDLC	RP11-252K23.2				√
AAA-LDLC	RP11-282O18.3			√
AAA-LDLC	RP11-288H12.3			√
AAA-LDLC	RP11-290H9.4				√
AAA-LDLC	RP11-295H24.3			√
AAA-LDLC	RP11-295M18.6			√
AAA-LDLC	RP11-299G20.2			√
AAA-LDLC	RP11-299J3.8			√
AAA-LDLC	RP11-307C18.1			√	√
AAA-LDLC	RP11-335G20.7			√
AAA-LDLC	RP11-344N10.5			√
AAA-LDLC	RP11-378A13.1			√	√
AAA-LDLC	RP11-37E23.5			√
AAA-LDLC	RP11-380L11.3			√
AAA-LDLC	RP11-380L11.4			√	√
AAA-LDLC	RP11-384M15.3			√
AAA-LDLC	RP11-386I23.1				√
AAA-LDLC	RP11-397E7.4			√
AAA-LDLC	RP11-400F19.6			√
AAA-LDLC	RP11-400F19.8			√
AAA-LDLC	RP11-429J17.2			√
AAA-LDLC	RP11-432I5.6			√
AAA-LDLC	RP11-449P15.1			√
AAA-LDLC	RP11-449P15.2			√
AAA-LDLC	RP11-452H21.4				√
AAA-LDLC	RP11-498D10.5			√
AAA-LDLC	RP11-513M16.7			√	√
AAA-LDLC	RP11-513M16.8			√
AAA-LDLC	RP11-529E10.6			√
AAA-LDLC	RP11-54A4.2			√
AAA-LDLC	RP11-552F3.10			√	√
AAA-LDLC	RP11-552F3.4				√
AAA-LDLC	RP11-552F3.9			√
AAA-LDLC	RP11-567L7.5			√
AAA-LDLC	RP11-580I16.2			√
AAA-LDLC	RP11-5K23.3				√
AAA-LDLC	RP11-680A11.5			√
AAA-LDLC	RP11-680F20.12			√
AAA-LDLC	RP11-686O6.2			√	√
AAA-LDLC	RP11-6N17.10			√
AAA-LDLC	RP11-6N17.4			√
AAA-LDLC	RP11-6N17.6			√
AAA-LDLC	RP11-712L6.7			√
AAA-LDLC	RP11-7I15.3			√
AAA-LDLC	RP11-802O23.3			√
AAA-LDLC	RP11-806H10.4				√
AAA-LDLC	RP11-83N9.5			√
AAA-LDLC	RP11-848P1.7			√
AAA-LDLC	RP11-849F2.8			√
AAA-LDLC	RP11-950C14.3			√
AAA-LDLC	RP11-981G7.6			√
AAA-LDLC	RP11-981P6.1			√
AAA-LDLC	RP11-983P16.4			√
AAA-LDLC	RP1L1	√	√
AAA-LDLC	RP3-462E2.5			√
AAA-LDLC	RP3-465N24.5			√
AAA-LDLC	RP3-473L9.4				√
AAA-LDLC	RP3-475N16.1			√
AAA-LDLC	RP3-477O4.14			√
AAA-LDLC	RP3-486I3.4			√
AAA-LDLC	RP3-486I3.5			√
AAA-LDLC	RP4-607J23.2			√
AAA-LDLC	RP4-614O4.11			√
AAA-LDLC	RP4-735C1.4			√
AAA-LDLC	RP4-781K5.2			√
AAA-LDLC	RP5-1065J22.8			√
AAA-LDLC	RP5-1160K1.3			√
AAA-LDLC	RP5-890E16.2			√
AAA-LDLC	RPAP2	√	√	√	√
AAA-LDLC	RPL10A	√
AAA-LDLC	RPL13A	√
AAA-LDLC	RPL13AP5	√
AAA-LDLC	RPL18	√	√
AAA-LDLC	RPL23A	√	√	√
AAA-LDLC	RPL23AP79			√
AAA-LDLC	RPL32P3	√		√
AAA-LDLC	RPL36P4			√	√
AAA-LDLC	RPL5	√	√
AAA-LDLC	RPL5P30			√
AAA-LDLC	RPL6	√	√
AAA-LDLC	RPL7A	√
AAA-LDLC	RPL7L1	√		√
AAA-LDLC	RPP14	√	√
AAA-LDLC	RPP25	√			√
AAA-LDLC	RPRD2	√	√	√
AAA-LDLC	RPS11	√
AAA-LDLC	RPS23P10				√
AAA-LDLC	RPS28	√
AAA-LDLC	RPS6	√	√	√
AAA-LDLC	RPS6KA1	√	√		√
AAA-LDLC	RPS6KA4	√
AAA-LDLC	RPS6KB1	√	√	√
AAA-LDLC	RPS6KB2	√
AAA-LDLC	RPS6KL1	√	√	√
AAA-LDLC	RPUSD4	√	√
AAA-LDLC	RQCD1		√	√	√
AAA-LDLC	RRBP1	√	√
AAA-LDLC	RRP36	√
AAA-LDLC	RSG1	√	√	√
AAA-LDLC	RSPH6A	√	√
AAA-LDLC	RSPO3	√	√
AAA-LDLC	RSRP1	√	√
AAA-LDLC	RTEL1	√	√
AAA-LDLC	RTEL1-TNFRSF6B	√
AAA-LDLC	RTKN2	√
AAA-LDLC	RTN2	√	√
AAA-LDLC	S1PR5	√	√
AAA-LDLC	SAMD1	√
AAA-LDLC	SAMM50	√
AAA-LDLC	SAP25	√
AAA-LDLC	SAPCD1	√	√
AAA-LDLC	SAPCD1-AS1			√
AAA-LDLC	SARM1	√	√	√	√
AAA-LDLC	SARS	√	√
AAA-LDLC	SART1	√	√
AAA-LDLC	SAT2	√
AAA-LDLC	SBF1	√	√
AAA-LDLC	SBF2	√
AAA-LDLC	SBNO1	√	√		√
AAA-LDLC	SBNO2	√
AAA-LDLC	SCAF4	√	√
AAA-LDLC	SCAMP2	√	√	√
AAA-LDLC	SCAMP5	√		√	√
AAA-LDLC	SCAND1	√	√		√
AAA-LDLC	SCAPER		√	√	√
AAA-LDLC	SCARB1	√	√
AAA-LDLC	SCARNA2	√
AAA-LDLC	SCARNA7	√
AAA-LDLC	SCCPDH		√
AAA-LDLC	SCGN	√	√
AAA-LDLC	SCRN2	√		√
AAA-LDLC	SCUBE3	√	√
AAA-LDLC	SDC1	√	√	√
AAA-LDLC	SDCBP	√	√	√
AAA-LDLC	SDCCAG3	√	√	√
AAA-LDLC	SDF2	√	√
AAA-LDLC	SDR39U1	√
AAA-LDLC	SEBOX	√	√
AAA-LDLC	SEC16A	√	√		√
AAA-LDLC	SEC16B				√
AAA-LDLC	SEC1P	√
AAA-LDLC	SECISBP2L	√	√
AAA-LDLC	SEMA7A	√	√
AAA-LDLC	SENP3	√	√
AAA-LDLC	SENP3-EIF4A1	√
AAA-LDLC	SENP8	√	√
AAA-LDLC	SEPT3	√	√
AAA-LDLC	SERPINA1	√
AAA-LDLC	SERPINA10	√
AAA-LDLC	SERPINA2	√
AAA-LDLC	SERPINA6	√
AAA-LDLC	SERTAD2		√
AAA-LDLC	SERTAD4			√
AAA-LDLC	SESN1		√		√
AAA-LDLC	SET	√
AAA-LDLC	SETD1A	√	√		√
AAA-LDLC	SETD8		√
AAA-LDLC	SETDB1	√
AAA-LDLC	SETSIP	√
AAA-LDLC	SEZ6	√	√
AAA-LDLC	SF3A2		√
AAA-LDLC	SFN	√
AAA-LDLC	SGCD	√	√
AAA-LDLC	SGK223			√
AAA-LDLC	SGK494	√	√
AAA-LDLC	SGTA	√	√	√	√
AAA-LDLC	SH2B3	√	√
AAA-LDLC	SH3GL1P3			√
AAA-LDLC	SHANK3	√	√
AAA-LDLC	SHBG	√	√
AAA-LDLC	SHC1			√
AAA-LDLC	SHE	√
AAA-LDLC	SHMT2	√
AAA-LDLC	SHROOM3	√	√		√
AAA-LDLC	SIDT2	√	√	√
AAA-LDLC	SIK3	√	√
AAA-LDLC	SIPA1	√	√
AAA-LDLC	SIX5	√
AAA-LDLC	SKAP1	√	√		√
AAA-LDLC	SKIV2L	√	√
AAA-LDLC	SLC12A3	√
AAA-LDLC	SLC12A8				√
AAA-LDLC	SLC12A9	√	√
AAA-LDLC	SLC13A2	√
AAA-LDLC	SLC16A7	√
AAA-LDLC	SLC17A1	√	√
AAA-LDLC	SLC17A2	√	√
AAA-LDLC	SLC17A3	√
AAA-LDLC	SLC17A4	√	√
AAA-LDLC	SLC17A8	√	√
AAA-LDLC	SLC1A4			√
AAA-LDLC	SLC1A5	√	√
AAA-LDLC	SLC22A1	√	√
AAA-LDLC	SLC22A2	√	√
AAA-LDLC	SLC22A3	√	√	√
AAA-LDLC	SLC22A4	√		√
AAA-LDLC	SLC22A5	√
AAA-LDLC	SLC25A17	√	√	√
AAA-LDLC	SLC25A35	√	√
AAA-LDLC	SLC25A42	√
AAA-LDLC	SLC25A5P1			√
AAA-LDLC	SLC27A5	√	√
AAA-LDLC	SLC2A2	√	√
AAA-LDLC	SLC2A4	√
AAA-LDLC	SLC2A4RG	√	√	√
AAA-LDLC	SLC2A6	√	√
AAA-LDLC	SLC30A2	√
AAA-LDLC	SLC30A3	√	√
AAA-LDLC	SLC34A1		√
AAA-LDLC	SLC35G2	√
AAA-LDLC	SLC39A13	√
AAA-LDLC	SLC39A3	√	√
AAA-LDLC	SLC44A2	√	√	√
AAA-LDLC	SLC44A4	√
AAA-LDLC	SLC46A1	√	√
AAA-LDLC	SLC48A1	√
AAA-LDLC	SLC4A1AP	√	√
AAA-LDLC	SLC4A8	√	√
AAA-LDLC	SLC50A1	√	√	√
AAA-LDLC	SLC5A6	√	√	√
AAA-LDLC	SMAD3	√	√
AAA-LDLC	SMARCA4	√	√	√
AAA-LDLC	SMARCD2	√			√
AAA-LDLC	SMC1B	√	√
AAA-LDLC	SMC4	√	√	√
AAA-LDLC	SMC6	√	√	√
AAA-LDLC	SMCR5	√
AAA-LDLC	SMDT1	√
AAA-LDLC	SMG6		√
AAA-LDLC	SMG9	√
AAA-LDLC	SMYD2			√
AAA-LDLC	SNAPC4	√	√
AAA-LDLC	SNAR-E	√
AAA-LDLC	SNORA20	√
AAA-LDLC	SNORA29	√
AAA-LDLC	SNORA38	√
AAA-LDLC	SNORA38B	√
AAA-LDLC	SNORA48	√
AAA-LDLC	SNORA66	√
AAA-LDLC	SNORA67	√
AAA-LDLC	SNORA70D	√
AAA-LDLC	SNORA70F	√
AAA-LDLC	SNORA7B	√
AAA-LDLC	SNORD10	√
AAA-LDLC	SNORD105	√
AAA-LDLC	SNORD105B	√
AAA-LDLC	SNORD11	√
AAA-LDLC	SNORD117	√
AAA-LDLC	SNORD11B	√
AAA-LDLC	SNORD21	√		√
AAA-LDLC	SNORD24	√
AAA-LDLC	SNORD32A	√
AAA-LDLC	SNORD33	√
AAA-LDLC	SNORD34	√
AAA-LDLC	SNORD35A	√
AAA-LDLC	SNORD35B	√
AAA-LDLC	SNORD36A	√
AAA-LDLC	SNORD36B	√
AAA-LDLC	SNORD36C	√
AAA-LDLC	SNORD42A	√
AAA-LDLC	SNORD42B	√
AAA-LDLC	SNORD48	√
AAA-LDLC	SNORD4A	√
AAA-LDLC	SNORD4B	√
AAA-LDLC	SNORD52	√
AAA-LDLC	SNORD70	√
AAA-LDLC	SNORD71	√
AAA-LDLC	SNORD84	√
AAA-LDLC	SNRPD2	√	√
AAA-LDLC	SNRPG	√
AAA-LDLC	SNX10	√
AAA-LDLC	SNX11	√
AAA-LDLC	SNX17	√	√
AAA-LDLC	SNX32	√
AAA-LDLC	SOCS3	√	√
AAA-LDLC	SOD1		√		√
AAA-LDLC	SORT1	√	√		√
AAA-LDLC	SOX15	√
AAA-LDLC	SOX17	√
AAA-LDLC	SOX18	√
AAA-LDLC	SOX7	√	√		√
AAA-LDLC	SP1	√	√	√
AAA-LDLC	SP2	√	√
AAA-LDLC	SP4	√	√	√
AAA-LDLC	SP6	√	√
AAA-LDLC	SP7	√
AAA-LDLC	SPACA4	√
AAA-LDLC	SPAG4	√	√	√
AAA-LDLC	SPAG5	√	√
AAA-LDLC	SPAG5-AS1	√
AAA-LDLC	SPATA42	√
AAA-LDLC	SPATC1	√
AAA-LDLC	SPC24	√	√	√
AAA-LDLC	SPDEF	√
AAA-LDLC	SPDYE3	√
AAA-LDLC	SPEN	√
AAA-LDLC	SPHK2	√	√		√
AAA-LDLC	SPI1	√
AAA-LDLC	SPPL3	√	√	√
AAA-LDLC	SPRYD3	√
AAA-LDLC	SPTLC3				√
AAA-LDLC	SPTY2D1	√	√	√	√
AAA-LDLC	SPTY2D1-AS1	√		√
AAA-LDLC	SRCAP	√	√
AAA-LDLC	SREBF1	√
AAA-LDLC	SRPR	√	√	√
AAA-LDLC	SRRT	√	√	√	√
AAA-LDLC	SSBP4	√			√
AAA-LDLC	SSH1	√	√
AAA-LDLC	SSH3	√
AAA-LDLC	SSSCA1	√
AAA-LDLC	SSSCA1-AS1	√
AAA-LDLC	ST13	√		√	√
AAA-LDLC	ST3GAL4	√	√
AAA-LDLC	ST3GAL4-AS1	√
AAA-LDLC	STAB1	√
AAA-LDLC	STAC3	√	√
AAA-LDLC	STAG1	√	√
AAA-LDLC	STAG3	√	√	√
AAA-LDLC	STAG3L5P	√		√
AAA-LDLC	STAG3L5P-PVRIG2P-PILRB	√		√
AAA-LDLC	STAT3	√
AAA-LDLC	STAT5A	√	√
AAA-LDLC	STAT5B	√
AAA-LDLC	STAU1	√	√	√
AAA-LDLC	STAU2			√
AAA-LDLC	STK19	√
AAA-LDLC	STK19_dup_1	√
AAA-LDLC	STK36	√	√
AAA-LDLC	STKLD1		√
AAA-LDLC	STMN1	√
AAA-LDLC	STRADA				√
AAA-LDLC	STRADB	√	√	√
AAA-LDLC	STRN4	√	√
AAA-LDLC	STX10	√	√
AAA-LDLC	STX1B	√	√	√	√
AAA-LDLC	STX4	√	√	√
AAA-LDLC	STXBP3	√
AAA-LDLC	STYXL1			√
AAA-LDLC	SUGCT	√	√
AAA-LDLC	SUGP1	√	√
AAA-LDLC	SUGP2	√	√
AAA-LDLC	SULT1C2P1	√
AAA-LDLC	SULT1C4	√	√	√
AAA-LDLC	SULT2B1	√
AAA-LDLC	SUMO1	√	√
AAA-LDLC	SUN1			√
AAA-LDLC	SUPT6H	√	√
AAA-LDLC	SUPT7L	√
AAA-LDLC	SURF1	√		√
AAA-LDLC	SURF2	√	√
AAA-LDLC	SURF4	√	√
AAA-LDLC	SURF6	√
AAA-LDLC	SUZ12P1	√
AAA-LDLC	SV2C	√	√
AAA-LDLC	SWSAP1	√	√		√
AAA-LDLC	SYF2	√
AAA-LDLC	SYMPK	√
AAA-LDLC	SYN2	√	√	√
AAA-LDLC	SYNJ2BP	√	√
AAA-LDLC	SYNJ2BP-COX16	√	√	√
AAA-LDLC	SYPL2	√	√	√
AAA-LDLC	SYTL1			√
AAA-LDLC	TACO1	√
AAA-LDLC	TAF13	√	√	√
AAA-LDLC	TAF6	√		√
AAA-LDLC	TAGLN	√		√
AAA-LDLC	TAOK1	√
AAA-LDLC	TAP1	√
AAA-LDLC	TAP2	√	√	√
AAA-LDLC	TAPSAR1	√
AAA-LDLC	TARBP2		√
AAA-LDLC	TARS2	√	√	√	√
AAA-LDLC	TAT	√	√
AAA-LDLC	TBC1D10C	√	√		√
AAA-LDLC	TBC1D13	√
AAA-LDLC	TBC1D3P1-DHX40P1	√
AAA-LDLC	TBKBP1	√	√	√
AAA-LDLC	TBX21	√
AAA-LDLC	TCAM1P	√
AAA-LDLC	TCEA2	√	√	√	√
AAA-LDLC	TCEB1	√	√
AAA-LDLC	TCF19	√		√
AAA-LDLC	TCF20	√
AAA-LDLC	TCF23	√
AAA-LDLC	TCP1	√
AAA-LDLC	TCP11	√
AAA-LDLC	TCTA	√
AAA-LDLC	TCTEX1D4		√
AAA-LDLC	TDRD10	√
AAA-LDLC	TDRD9			√
AAA-LDLC	TEAD3	√	√
AAA-LDLC	TECPR1		√	√
AAA-LDLC	TECTB	√	√
AAA-LDLC	TEFM	√		√
AAA-LDLC	TEN1	√
AAA-LDLC	TEN1-CDK3	√
AAA-LDLC	TENC1	√		√	√
AAA-LDLC	TESK2	√
AAA-LDLC	TET2	√	√
AAA-LDLC	TFR2	√	√	√
AAA-LDLC	TGDS	√			√
AAA-LDLC	TGFBR3	√	√
AAA-LDLC	THADA	√	√
AAA-LDLC	THBS3	√	√	√
AAA-LDLC	THOP1	√	√	√	√
AAA-LDLC	THRB			√
AAA-LDLC	TIA1	√
AAA-LDLC	TIMD4	√	√
AAA-LDLC	TIMP4	√		√	√
AAA-LDLC	TIRAP	√	√	√
AAA-LDLC	TLCD1	√	√	√	√
AAA-LDLC	TM4SF5	√	√
AAA-LDLC	TM6SF2	√	√
AAA-LDLC	TMBIM1		√	√	√
AAA-LDLC	TMED1	√	√
AAA-LDLC	TMED10	√	√
AAA-LDLC	TMED4	√	√	√
AAA-LDLC	TMEM107	√
AAA-LDLC	TMEM115	√
AAA-LDLC	TMEM116	√	√	√	√
AAA-LDLC	TMEM120A				√
AAA-LDLC	TMEM134	√	√
AAA-LDLC	TMEM147		√		√
AAA-LDLC	TMEM161A	√		√
AAA-LDLC	TMEM163	√	√	√	√
AAA-LDLC	TMEM167B	√		√
AAA-LDLC	TMEM17	√
AAA-LDLC	TMEM170A	√	√	√
AAA-LDLC	TMEM171	√	√
AAA-LDLC	TMEM189-UBE2V1	√
AAA-LDLC	TMEM194A			√	√
AAA-LDLC	TMEM199	√	√	√	√
AAA-LDLC	TMEM205	√
AAA-LDLC	TMEM214	√
AAA-LDLC	TMEM216			√
AAA-LDLC	TMEM221	√
AAA-LDLC	TMEM25	√	√	√
AAA-LDLC	TMEM255B	√	√	√
AAA-LDLC	TMEM258	√	√	√
AAA-LDLC	TMEM40	√	√
AAA-LDLC	TMEM50A	√	√	√
AAA-LDLC	TMEM57	√	√	√	√
AAA-LDLC	TMEM61	√	√
AAA-LDLC	TMEM69	√
AAA-LDLC	TMEM70	√	√
AAA-LDLC	TMEM86A	√
AAA-LDLC	TMEM8C	√	√
AAA-LDLC	TMEM97	√	√	√
AAA-LDLC	TMPRSS11E	√	√
AAA-LDLC	TMPRSS12	√
AAA-LDLC	TNF	√
AAA-LDLC	TNFAIP1	√	√	√
AAA-LDLC	TNFRSF6B	√	√
AAA-LDLC	TNFSF12	√		√
AAA-LDLC	TNFSF12-TNFSF13	√
AAA-LDLC	TNFSF13	√	√
AAA-LDLC	TNN	√
AAA-LDLC	TNPO1	√	√
AAA-LDLC	TNS2		√
AAA-LDLC	TNXA	√
AAA-LDLC	TNXB	√	√
AAA-LDLC	TNXB_dup_1	√
AAA-LDLC	TOE1	√
AAA-LDLC	TOM1	√	√	√	√
AAA-LDLC	TOM1L2			√
AAA-LDLC	TOMM40	√	√
AAA-LDLC	TOP1	√	√
AAA-LDLC	TOR1A		√	√
AAA-LDLC	TOR1B		√	√	√
AAA-LDLC	TP53	√
AAA-LDLC	TP53I13	√
AAA-LDLC	TPI1P3	√
AAA-LDLC	TRAF1	√		√	√
AAA-LDLC	TRAF4	√	√	√
AAA-LDLC	TRAFD1	√	√
AAA-LDLC	TRAK2	√	√
AAA-LDLC	TRAM2	√	√
AAA-LDLC	TRAM2-AS1	√
AAA-LDLC	TRAPPC6A	√	√
AAA-LDLC	TRDMT1	√
AAA-LDLC	TREH	√
AAA-LDLC	TREM2	√
AAA-LDLC	TREML1	√
AAA-LDLC	TREML2	√	√
AAA-LDLC	TRIB1	√	√
AAA-LDLC	TRIM10	√
AAA-LDLC	TRIM15	√
AAA-LDLC	TRIM2	√
AAA-LDLC	TRIM22	√
AAA-LDLC	TRIM26	√
AAA-LDLC	TRIM28	√
AAA-LDLC	TRIM31	√
AAA-LDLC	TRIM34	√	√
AAA-LDLC	TRIM38	√	√	√
AAA-LDLC	TRIM40	√
AAA-LDLC	TRIM46	√	√
AAA-LDLC	TRIM47	√	√	√
AAA-LDLC	TRIM5	√	√	√
AAA-LDLC	TRIM54	√
AAA-LDLC	TRIM59	√	√		√
AAA-LDLC	TRIM6	√	√
AAA-LDLC	TRIM6-TRIM34	√	√
AAA-LDLC	TRIM63	√	√
AAA-LDLC	TRIM65	√	√	√	√
AAA-LDLC	TRIP6	√	√	√
AAA-LDLC	TRMT1	√	√
AAA-LDLC	TRMT10A	√	√
AAA-LDLC	TRMU			√
AAA-LDLC	TRNP1	√
AAA-LDLC	TRPS1	√	√
AAA-LDLC	TSC22D4	√
AAA-LDLC	TSEN2	√	√	√
AAA-LDLC	TSG101	√	√	√
AAA-LDLC	TSGA10IP	√
AAA-LDLC	TSPAN14		√	√
AAA-LDLC	TSPAN16	√	√
AAA-LDLC	TSPAN3	√
AAA-LDLC	TSPYL1	√	√	√
AAA-LDLC	TSPYL4	√	√	√
AAA-LDLC	TSSK6	√	√
AAA-LDLC	TTC18				√
AAA-LDLC	TTC36	√
AAA-LDLC	TTC38	√
AAA-LDLC	TTC9	√		√
AAA-LDLC	TTLL4	√	√	√
AAA-LDLC	TUBD1	√	√
AAA-LDLC	TUBG1	√		√
AAA-LDLC	TUBG2			√
AAA-LDLC	TULP1	√
AAA-LDLC	TXNL4B	√	√	√
AAA-LDLC	TXNRD2	√
AAA-LDLC	TYK2	√
AAA-LDLC	U91328.19			√
AAA-LDLC	U91328.21			√
AAA-LDLC	UBA5	√
AAA-LDLC	UBASH3B	√	√		√
AAA-LDLC	UBE2M	√	√
AAA-LDLC	UBE2Q1	√
AAA-LDLC	UBL7	√	√	√
AAA-LDLC	UBL7-AS1	√
AAA-LDLC	UBXN2B	√	√	√
AAA-LDLC	UBXN4	√	√
AAA-LDLC	UBXN6	√		√	√
AAA-LDLC	UCN	√
AAA-LDLC	UEVLD	√	√	√
AAA-LDLC	UFSP1	√		√
AAA-LDLC	UGP2	√
AAA-LDLC	UGT1A1	√	√
AAA-LDLC	UGT1A10	√	√
AAA-LDLC	UGT1A3	√	√
AAA-LDLC	UGT1A4	√	√
AAA-LDLC	UGT1A5	√	√
AAA-LDLC	UGT1A6	√	√
AAA-LDLC	UGT1A7	√	√
AAA-LDLC	UGT1A8	√	√
AAA-LDLC	UGT1A9	√	√
AAA-LDLC	UGT2B10	√
AAA-LDLC	UGT2B10_dup_1	√
AAA-LDLC	UGT2B15	√	√
AAA-LDLC	UGT2B17	√
AAA-LDLC	UGT2B7	√	√
AAA-LDLC	UHRF1	√	√
AAA-LDLC	ULK3	√	√	√
AAA-LDLC	UNC119	√
AAA-LDLC	UNC119B	√		√
AAA-LDLC	UNC13D	√	√	√	√
AAA-LDLC	UNK	√	√
AAA-LDLC	UPF1	√
AAA-LDLC	UQCC1	√	√	√
AAA-LDLC	UQCRQ			√
AAA-LDLC	UROD	√	√	√	√
AAA-LDLC	USP1	√	√	√
AAA-LDLC	USP19	√
AAA-LDLC	USP24	√	√	√
AAA-LDLC	USP28	√
AAA-LDLC	USP3	√	√	√
AAA-LDLC	USP3-AS1	√
AAA-LDLC	USP35	√	√	√
AAA-LDLC	USP37	√	√	√	√
AAA-LDLC	USP40	√		√	√
AAA-LDLC	VAMP2	√
AAA-LDLC	VARS	√	√
AAA-LDLC	VASP	√	√
AAA-LDLC	VDR	√
AAA-LDLC	VEGFA	√
AAA-LDLC	VEGFB	√
AAA-LDLC	VIL1		√		√
AAA-LDLC	VIM	√	√		√
AAA-LDLC	VIM-AS1	√
AAA-LDLC	VKORC1	√	√	√	√
AAA-LDLC	VLDLR	√	√
AAA-LDLC	VLDLR-AS1	√
AAA-LDLC	VMO1	√	√		√
AAA-LDLC	VMP1	√	√
AAA-LDLC	VSNL1	√	√
AAA-LDLC	VTN	√	√	√
AAA-LDLC	VWA7	√	√
AAA-LDLC	WBP2	√	√	√
AAA-LDLC	WBP2NL	√	√		√
AAA-LDLC	WDFY2				√
AAA-LDLC	WDPCP	√		√
AAA-LDLC	WDR12	√	√
AAA-LDLC	WDR34	√
AAA-LDLC	WDR47	√		√
AAA-LDLC	WDR5B	√	√
AAA-LDLC	WDR66	√	√	√
AAA-LDLC	WIPI1	√	√
AAA-LDLC	WNK4	√
AAA-LDLC	WNT6				√
AAA-LDLC	WRB	√
AAA-LDLC	WTAP	√
AAA-LDLC	WTAPP1	√
AAA-LDLC	WWP2	√	√
AAA-LDLC	XKR6	√	√
AAA-LDLC	XPNPEP3	√	√	√
AAA-LDLC	XRCC3		√
AAA-LDLC	XRN1		√
AAA-LDLC	XXbac-BPG181B23.7			√
AAA-LDLC	XXbac-BPG248L24.12			√
AAA-LDLC	XXbac-BPG299F13.17			√
AAA-LDLC	XXbac-BPG300A18.13			√
AAA-LDLC	YBX2	√
AAA-LDLC	YIPF2	√	√	√
AAA-LDLC	YJEFN3	√	√
AAA-LDLC	YLPM1	√
AAA-LDLC	ZAN	√	√
AAA-LDLC	ZAR1L	√
AAA-LDLC	ZASP	√
AAA-LDLC	ZBTB12	√
AAA-LDLC	ZBTB17		√
AAA-LDLC	ZBTB45	√	√	√
AAA-LDLC	ZBTB46	√
AAA-LDLC	ZC2HC1C	√	√	√
AAA-LDLC	ZCWPW1	√	√
AAA-LDLC	ZDHHC12	√			√
AAA-LDLC	ZDHHC18	√	√	√
AAA-LDLC	ZDHHC24	√	√	√
AAA-LDLC	ZER1	√	√
AAA-LDLC	ZFAND2A	√
AAA-LDLC	ZFAS1			√
AAA-LDLC	ZFHX3	√	√
AAA-LDLC	ZFP28			√	√
AAA-LDLC	ZFP36L2	√	√
AAA-LDLC	ZFP57	√
AAA-LDLC	ZFPM1	√	√
AAA-LDLC	ZFYVE21		√	√
AAA-LDLC	ZGLP1	√
AAA-LDLC	ZGPAT	√	√
AAA-LDLC	ZHX3	√	√
AAA-LDLC	ZKSCAN1	√	√	√
AAA-LDLC	ZMIZ2	√
AAA-LDLC	ZMYND15	√
AAA-LDLC	ZNF101	√	√
AAA-LDLC	ZNF112	√	√
AAA-LDLC	ZNF132		√
AAA-LDLC	ZNF135	√
AAA-LDLC	ZNF14	√	√	√
AAA-LDLC	ZNF140		√
AAA-LDLC	ZNF142		√
AAA-LDLC	ZNF148		√
AAA-LDLC	ZNF180	√	√
AAA-LDLC	ZNF19	√	√	√
AAA-LDLC	ZNF223	√
AAA-LDLC	ZNF224	√		√
AAA-LDLC	ZNF225	√	√
AAA-LDLC	ZNF226	√	√
AAA-LDLC	ZNF227	√
AAA-LDLC	ZNF229	√	√	√
AAA-LDLC	ZNF23	√	√	√
AAA-LDLC	ZNF233	√	√
AAA-LDLC	ZNF234	√	√	√
AAA-LDLC	ZNF235	√	√
AAA-LDLC	ZNF253			√
AAA-LDLC	ZNF274	√	√
AAA-LDLC	ZNF280D	√
AAA-LDLC	ZNF283	√
AAA-LDLC	ZNF284	√
AAA-LDLC	ZNF285	√		√
AAA-LDLC	ZNF296	√	√
AAA-LDLC	ZNF3	√	√
AAA-LDLC	ZNF324	√	√
AAA-LDLC	ZNF324B	√
AAA-LDLC	ZNF329	√	√		√
AAA-LDLC	ZNF365		√
AAA-LDLC	ZNF366	√
AAA-LDLC	ZNF404	√
AAA-LDLC	ZNF446	√	√
AAA-LDLC	ZNF469	√
AAA-LDLC	ZNF470		√	√
AAA-LDLC	ZNF497			√
AAA-LDLC	ZNF506	√		√
AAA-LDLC	ZNF512	√	√
AAA-LDLC	ZNF513	√
AAA-LDLC	ZNF544			√
AAA-LDLC	ZNF554	√		√	√
AAA-LDLC	ZNF584		√	√
AAA-LDLC	ZNF629	√
AAA-LDLC	ZNF646	√	√		√
AAA-LDLC	ZNF664	√	√	√	√
AAA-LDLC	ZNF664-FAM101A	√	√
AAA-LDLC	ZNF667			√
AAA-LDLC	ZNF667-AS1			√
AAA-LDLC	ZNF668	√	√	√	√
AAA-LDLC	ZNF71			√
AAA-LDLC	ZNF76	√	√
AAA-LDLC	ZNF77			√
AAA-LDLC	ZNF773			√
AAA-LDLC	ZNF814	√
AAA-LDLC	ZNF821	√	√
AAA-LDLC	ZNF826P	√
AAA-LDLC	ZNF835				√
AAA-LDLC	ZNF84	√
AAA-LDLC	ZNF90	√
AAA-LDLC	ZNF93			√
AAA-LDLC	ZNFX1	√
AAA-LDLC	ZNRD1	√		√
AAA-LDLC	ZNRD1-AS1	√
AAA-LDLC	ZNRF3-AS1	√
AAA-LDLC	ZPR1	√	√
AAA-LDLC	ZRANB3	√	√		√
AAA-LDLC	ZSCAN1	√	√
AAA-LDLC	ZSCAN18	√		√
AAA-LDLC	ZSCAN21	√
AAA-LDLC	ZSWIM5	√		√
AAA-MI	AAGAB	√
AAA-MI	ABHD16B	√
AAA-MI	AC000032.2			√
AAA-MI	AC000078.5			√
AAA-MI	AC012309.5				√
AAA-MI	AC122129.1			√
AAA-MI	ACOT8	√
AAA-MI	ACTRT3		√
AAA-MI	ADAM1A			√
AAA-MI	ADAMTS15	√	√
AAA-MI	ADAMTS8	√	√
AAA-MI	ADAR	√
AAA-MI	AGPAT4	√	√
AAA-MI	AGPHD1				√
AAA-MI	AIDA	√	√	√
AAA-MI	AIRN	√
AAA-MI	ALKBH5			√
AAA-MI	AMBRA1	√
AAA-MI	AMH	√	√	√	√
AAA-MI	AMIGO3	√
AAA-MI	AMT	√	√	√	√
AAA-MI	ANGPTL4	√
AAA-MI	ANTXR1	√	√
AAA-MI	AP1G1	√
AAA-MI	AP1M2	√
AAA-MI	AP4B1	√	√
AAA-MI	AP4B1-AS1	√
AAA-MI	APEH	√	√	√	√
AAA-MI	APOA1	√	√
AAA-MI	APOA4	√
AAA-MI	APOA5	√	√
AAA-MI	APOB	√
AAA-MI	APOC1	√	√
AAA-MI	APOC1P1	√
AAA-MI	APOC2	√
AAA-MI	APOC3	√
AAA-MI	APOC4	√
AAA-MI	APOC4-APOC2	√
AAA-MI	APOE	√	√
AAA-MI	APOPT1			√
AAA-MI	ARHGAP1	√	√
AAA-MI	ARHGAP9	√
AAA-MI	ASZ1	√	√
AAA-MI	ATG13	√
AAA-MI	ATPAF2	√
AAA-MI	ATRIP	√
AAA-MI	ATXN1L	√	√
AAA-MI	ATXN7L2			√
AAA-MI	BAG5		√
AAA-MI	BCAM	√
AAA-MI	BCAS3	√
AAA-MI	BCL2L15	√	√
AAA-MI	BET1L		√
AAA-MI	BROX	√	√
AAA-MI	BSN	√	√
AAA-MI	BSN-AS2	√
AAA-MI	BSND	√			√
AAA-MI	BUD13	√	√
AAA-MI	C19orf38	√	√
AAA-MI	C19orf52	√
AAA-MI	C1orf105	√
AAA-MI	C22orf29	√	√	√
AAA-MI	C2orf43	√		√
AAA-MI	C2orf49	√		√
AAA-MI	C3orf84		√
AAA-MI	C6orf106		√	√	√
AAA-MI	C9orf53	√
AAA-MI	CADM4	√	√
AAA-MI	CAMKV	√
AAA-MI	CAMP	√
AAA-MI	CARM1	√	√
AAA-MI	CBLC	√
AAA-MI	CCDC157	√	√	√	√
AAA-MI	CD40			√
AAA-MI	CDC25A	√	√	√	√
AAA-MI	CDHR4	√
AAA-MI	CDK6			√
AAA-MI	CDKN2A	√	√
AAA-MI	CDKN2B	√	√
AAA-MI	CDKN2B-AS1	√
AAA-MI	CELSR2	√	√	√	√
AAA-MI	CETP	√	√
AAA-MI	CH25H	√
AAA-MI	CHRM4	√
AAA-MI	CHRNA3	√	√
AAA-MI	CHRNA5	√	√	√
AAA-MI	CHRNB2	√
AAA-MI	CHRNB4	√	√
AAA-MI	CKAP5	√
AAA-MI	CKB			√
AAA-MI	CLEC18A	√
AAA-MI	CLPTM1	√
AAA-MI	CLTC	√	√
AAA-MI	CLU	√
AAA-MI	CMIP	√	√	√
AAA-MI	COL21A1	√	√	√	√
AAA-MI	COL4A1	√	√
AAA-MI	COL4A2		√
AAA-MI	CRISPLD2	√	√
AAA-MI	CTD-2033A16.3			√
AAA-MI	CTD-2524L6.3			√
AAA-MI	CTIF		√
AAA-MI	CTSA	√	√
AAA-MI	DAAM1	√		√
AAA-MI	DAB2IP	√	√	√
AAA-MI	DAG1	√	√
AAA-MI	DBH	√
AAA-MI	DBH-AS1	√
AAA-MI	DBR1			√
AAA-MI	DCLRE1B	√	√
AAA-MI	DGKZ	√	√
AAA-MI	DHODH	√		√
AAA-MI	DHX38	√	√
AAA-MI	DHX40			√
AAA-MI	DHX58	√	√	√	√
AAA-MI	DNM2	√
AAA-MI	DNM3	√	√
AAA-MI	DNTTIP1	√
AAA-MI	DOCK6	√
AAA-MI	DOT1L	√	√
AAA-MI	DRG2	√	√	√
AAA-MI	EPHX2	√
AAA-MI	EPOR	√		√
AAA-MI	EPPIN	√
AAA-MI	EPPIN-WFDC6	√
AAA-MI	ERG	√	√
AAA-MI	F2	√
AAA-MI	FAM177B	√	√
AAA-MI	FAM212A	√		√
AAA-MI	FAM213A	√
AAA-MI	FAM221B	√
AAA-MI	FAM222B			√
AAA-MI	FAM229B	√	√	√	√
AAA-MI	FAP	√
AAA-MI	FCF1P2			√	√
AAA-MI	FKRP			√
AAA-MI	FST	√
AAA-MI	FUK		√
AAA-MI	FYN				√
AAA-MI	GALNT2		√
AAA-MI	GAPVD1	√		√
AAA-MI	GATSL3	√	√	√
AAA-MI	GBA2	√
AAA-MI	GCA	√	√
AAA-MI	GDF7	√
AAA-MI	GFPT1	√	√	√	√
AAA-MI	GGCX			√
AAA-MI	GH2		√
AAA-MI	GID4	√	√
AAA-MI	GLI1	√
AAA-MI	GMPPB	√
AAA-MI	GNB1L	√
AAA-MI	GPSM2			√
AAA-MI	GPX1	√	√	√
AAA-MI	GRAMD2	√	√
AAA-MI	HARBI1	√
AAA-MI	HAVCR1		√
AAA-MI	HDAC7	√	√
AAA-MI	HEATR6			√
AAA-MI	HECTD4			√
AAA-MI	HERPUD1	√
AAA-MI	HHAT		√
AAA-MI	HHIPL2	√
AAA-MI	HINT2	√
AAA-MI	HMGA1		√
AAA-MI	HMGCR		√
AAA-MI	HP	√	√
AAA-MI	HPR	√
AAA-MI	HS1BP3	√
AAA-MI	HSPA5	√
AAA-MI	HSPB9	√
AAA-MI	HYKK	√	√	√
AAA-MI	IFIH1	√
AAA-MI	IGF2R	√	√
AAA-MI	IL1F10	√	√
AAA-MI	IL1RN	√
AAA-MI	IL36B	√	√
AAA-MI	IL36RN	√	√
AAA-MI	IL6R	√	√	√
AAA-MI	ILF3	√
AAA-MI	ILF3-AS1	√
AAA-MI	INHBC	√
AAA-MI	INHBE	√	√
AAA-MI	IP6K1	√		√
AAA-MI	IPO9	√	√
AAA-MI	IREB2	√	√
AAA-MI	IRGQ	√
AAA-MI	IRS1				√
AAA-MI	IST1	√
AAA-MI	JSRP1	√
AAA-MI	KANK2	√
AAA-MI	KANK3	√
AAA-MI	KAT2A	√	√
AAA-MI	KCNH4	√
AAA-MI	KIAA0040		√	√
AAA-MI	KIAA1324	√
AAA-MI	KIAA1656	√
AAA-MI	KIF5A			√
AAA-MI	KLC1		√	√
AAA-MI	L3HYPDH				√
AAA-MI	LAMA4		√
AAA-MI	LAMB2	√
AAA-MI	LAMB2P1	√
AAA-MI	LDAH		√
AAA-MI	LDLR	√	√
AAA-MI	LHFPL2		√
AAA-MI	LIF	√
AAA-MI	LINC00540	√
AAA-MI	LINC01126	√
AAA-MI	LINC01312	√
AAA-MI	LIPA	√	√		√
AAA-MI	LMOD1		√
AAA-MI	LOC100506161	√
AAA-MI	LOC100506393	√
AAA-MI	LOC101927117	√
AAA-MI	LOC101927571	√
AAA-MI	LOC101927755	√
AAA-MI	LOC101928604	√
AAA-MI	LOC101928846	√
AAA-MI	LOC389199		√
AAA-MI	LOC728463	√
AAA-MI	LOC729603	√
AAA-MI	LOXL1	√	√
AAA-MI	LOXL1-AS1	√
AAA-MI	LPA	√	√		√
AAA-MI	LPAL2	√
AAA-MI	LPL	√	√
AAA-MI	LPPR2		√
AAA-MI	LRP1	√	√	√	√
AAA-MI	LRP4-AS1	√
AAA-MI	LRRC48	√
AAA-MI	MAP3K4	√
AAA-MI	MAP4			√
AAA-MI	MARS	√
AAA-MI	MARVELD3	√
AAA-MI	MCF2L	√	√
AAA-MI	MCF2L-AS1	√
AAA-MI	MDK	√	√
AAA-MI	MIA3	√	√	√	√
AAA-MI	MIR1227	√
AAA-MI	MIR1228	√
AAA-MI	MIR140	√
AAA-MI	MIR1538	√
AAA-MI	MIR1972-1	√
AAA-MI	MIR1972-2	√
AAA-MI	MIR199A1	√
AAA-MI	MIR21	√
AAA-MI	MIR3160-1	√
AAA-MI	MIR3160-2	√
AAA-MI	MIR33B	√
AAA-MI	MIR4321	√
AAA-MI	MIR4443	√
AAA-MI	MIR4688	√
AAA-MI	MIR4748	√
AAA-MI	MIR5188	√
AAA-MI	MIR5193	√
AAA-MI	MIR5582	√
AAA-MI	MIR6504	√
AAA-MI	MIR6739	√
AAA-MI	MIR6777	√
AAA-MI	MIR6789	√
AAA-MI	MIR6793	√
AAA-MI	MIR6843	√
AAA-MI	MIR6871	√
AAA-MI	MIR6886	√
AAA-MI	MIR7854	√
AAA-MI	MITF	√	√
AAA-MI	MMP1	√
AAA-MI	MMP10	√
AAA-MI	MMP12	√	√
AAA-MI	MMP13	√
AAA-MI	MMP3	√	√
AAA-MI	MMP9	√
AAA-MI	MRAS			√	√
AAA-MI	MRPS18AP1			√	√
AAA-MI	MST1	√	√	√
AAA-MI	MST1R	√
AAA-MI	MTAP	√
AAA-MI	MTFP1			√
AAA-MI	MYBPHL	√	√
AAA-MI	MYNN	√
AAA-MI	MYO1A	√
AAA-MI	MYO9A	√	√	√
AAA-MI	NAB2	√
AAA-MI	NCOA5	√
AAA-MI	NDUFA4L2	√
AAA-MI	NEURL2	√		√
AAA-MI	NFAT5	√	√
AAA-MI	NFKB1				√
AAA-MI	NICN1	√	√	√
AAA-MI	NICN1-AS1			√
AAA-MI	NIPSNAP1	√
AAA-MI	NLRC5			√
AAA-MI	NME6	√	√	√
AAA-MI	NOB1	√	√	√
AAA-MI	NOC3L	√	√	√
AAA-MI	NQO1	√
AAA-MI	NR2E3		√
AAA-MI	NUP160			√
AAA-MI	NXPH4	√
AAA-MI	OBFC1	√	√	√
AAA-MI	OSM	√	√
AAA-MI	P4HTM	√		√
AAA-MI	PAFAH1B2	√
AAA-MI	PAPD7		√
AAA-MI	PARP6	√	√	√
AAA-MI	PBX3			√
AAA-MI	PCIF1	√	√
AAA-MI	PCSK9	√
AAA-MI	PDGFRA	√	√
AAA-MI	PDXDC2P	√
AAA-MI	PECAM1	√	√
AAA-MI	PFKFB4	√
AAA-MI	PHACTR1	√	√	√	√
AAA-MI	PHLPP2	√
AAA-MI	PHTF1	√
AAA-MI	PIGC	√
AAA-MI	PINLYP	√
AAA-MI	PKD1L3	√	√
AAA-MI	PKM	√	√
AAA-MI	PLAUR				√
AAA-MI	PLCE1	√	√
AAA-MI	PLCE1-AS1	√
AAA-MI	PLCG1	√	√
AAA-MI	PLEKHJ1	√	√	√	√
AAA-MI	PLG	√	√
AAA-MI	PLTP	√	√
AAA-MI	PLXNB1			√
AAA-MI	PMFBP1	√
AAA-MI	PPAP2B		√
AAA-MI	PPP6C		√
AAA-MI	PREX1	√	√	√	√
AAA-MI	PRKD2	√	√	√	√
AAA-MI	PRPS1P2			√
AAA-MI	PSMA4	√	√	√
AAA-MI	PSMB4	√
AAA-MI	PSMD13		√
AAA-MI	PSRC1	√	√	√	√
AAA-MI	PTPMT1		√
AAA-MI	PTPN22	√
AAA-MI	PTRH2	√	√
AAA-MI	PVRL2	√	√
AAA-MI	QRICH1	√		√
AAA-MI	R3HDM2	√
AAA-MI	RAB11B-AS1	√
AAA-MI	RAB5C	√	√	√
AAA-MI	RABEPK	√			√
AAA-MI	RAI1	√
AAA-MI	RAPGEF3	√
AAA-MI	RDX				√
AAA-MI	RGL3			√
AAA-MI	RHBDD1		√	√
AAA-MI	RHOA	√	√
AAA-MI	RIC8A		√
AAA-MI	RNF123	√	√	√
AAA-MI	RNF215	√	√	√	√
AAA-MI	RNFT1	√	√
AAA-MI	RNU6-79P	√
AAA-MI	RORA		√
AAA-MI	RP1-130H16.16			√
AAA-MI	RP1-197B17.3			√
AAA-MI	RP1-257A7.5			√
AAA-MI	RP11-121M22.1				√
AAA-MI	RP11-288H12.3			√
AAA-MI	RP11-362K14.6			√
AAA-MI	RP11-378J18.8			√	√
AAA-MI	RP11-419C5.2				√
AAA-MI	RP11-541N10.3			√
AAA-MI	RP11-567L7.5			√
AAA-MI	RP3-337O18.9			√
AAA-MI	RP4-735C1.4			√
AAA-MI	RP5-1065J22.8			√
AAA-MI	RPS28	√
AAA-MI	RPS6KB1	√	√	√
AAA-MI	RRP15	√
AAA-MI	RSBN1	√
AAA-MI	SARS	√
AAA-MI	SCAI	√	√
AAA-MI	SCARB1	√	√	√
AAA-MI	SEC14L2	√
AAA-MI	SENP8		√
AAA-MI	SF3A1	√	√		√
AAA-MI	SF3A2	√	√
AAA-MI	SH2D4B	√
AAA-MI	SH3PXD2A	√
AAA-MI	SHE	√
AAA-MI	SHISA5	√
AAA-MI	SIK3	√
AAA-MI	SLC12A3	√
AAA-MI	SLC12A5	√
AAA-MI	SLC22A1	√	√
AAA-MI	SLC22A2	√	√
AAA-MI	SLC22A3	√	√	√
AAA-MI	SLC25A5P1			√
AAA-MI	SLC26A6			√
AAA-MI	SLC39A13	√
AAA-MI	SLC44A2	√	√	√
AAA-MI	SLC48A1	√
AAA-MI	SLC6A18	√
AAA-MI	SLK	√
AAA-MI	SMAD3	√	√
AAA-MI	SMARCA4	√	√	√
AAA-MI	SMCR5	√
AAA-MI	SNORA70D	√
AAA-MI	SNORD67	√
AAA-MI	SNORD71	√
AAA-MI	SNRPC	√		√
AAA-MI	SNX19			√
AAA-MI	SNX21	√
AAA-MI	SORT1	√			√
AAA-MI	SOX7		√
AAA-MI	SPAG8	√
AAA-MI	SPATA25	√
AAA-MI	SPC24	√	√
AAA-MI	SPI1	√
AAA-MI	SPINK8	√	√
AAA-MI	SPINT4	√
AAA-MI	SPP1				√
AAA-MI	SPSB1	√
AAA-MI	SPTBN4		√
AAA-MI	SREBF1	√	√	√	√
AAA-MI	SRRM5	√	√
AAA-MI	STAC3	√
AAA-MI	STAT6	√	√
AAA-MI	SUGCT	√	√
AAA-MI	SWSAP1	√
AAA-MI	TAF1A	√	√
AAA-MI	TAT	√	√
AAA-MI	TBC1D10A	√	√
AAA-MI	TBC1D12	√
AAA-MI	TBC1D3P1-DHX40P1	√
AAA-MI	TCF21	√
AAA-MI	TCTA	√	√
AAA-MI	TDRD10	√		√
AAA-MI	TERT	√	√
AAA-MI	TGFB2	√	√
AAA-MI	TGFB3		√
AAA-MI	TGFBRAP1	√	√
AAA-MI	THADA	√	√
AAA-MI	THOC5	√	√
AAA-MI	TMED1	√	√
AAA-MI	TMEM194A	√
AAA-MI	TMEM61	√
AAA-MI	TMOD4	√
AAA-MI	TNNC2	√
AAA-MI	TOM1L2	√	√	√	√
AAA-MI	TOMM40	√	√
AAA-MI	TOP1		√
AAA-MI	TPD52L2	√
AAA-MI	TRAIP	√
AAA-MI	TREX1	√
AAA-MI	TRIB1	√	√
AAA-MI	TSPAN14	√	√		√
AAA-MI	TUBD1	√	√
AAA-MI	TUBE1	√	√	√	√
AAA-MI	TXNL4B	√
AAA-MI	TXNRD2	√	√	√
AAA-MI	UBA7	√
AAA-MI	UBC	√
AAA-MI	UBE2C	√
AAA-MI	UBE2Q1	√
AAA-MI	UCN2	√
AAA-MI	USP24	√
AAA-MI	USP4			√
AAA-MI	UVSSA			√	√
AAA-MI	VEGFA	√
AAA-MI	VMP1	√	√
AAA-MI	WFDC10B	√
AAA-MI	WFDC13	√
AAA-MI	WFDC3	√	√		√
AAA-MI	WFDC6	√
AAA-MI	WFDC8	√
AAA-MI	WFDC9	√
AAA-MI	WISP3	√	√
AAA-MI	WNT8A	√
AAA-MI	WTAPP1	√
AAA-MI	WWP2	√	√		√
AAA-MI	XRCC3		√
AAA-MI	YIPF2	√
AAA-MI	ZBTB38		√	√	√
AAA-MI	ZBTB46	√
AAA-MI	ZC3HC1	√
AAA-MI	ZFP36L2	√	√
AAA-MI	ZFYVE21			√
AAA-MI	ZHX3	√	√		√
AAA-MI	ZNF335	√	√
AAA-MI	ZNF365	√	√
AAA-MI	ZNF383	√
AAA-MI	ZNF408	√
AAA-MI	ZNF428	√
AAA-MI	ZNF540		√
AAA-MI	ZNF576	√
AAA-MI	ZNF589	√	√	√	√
AAA-MI	ZNF821	√
AAA-MI	ZPR1	√	√
AAA-MI	ZSWIM1	√
AAA-MI	ZSWIM3	√
AAA-nonHDLC	44987	√
AAA-nonHDLC	A2M		√
AAA-nonHDLC	AAAS	√
AAA-nonHDLC	AAGAB	√	√
AAA-nonHDLC	AAMP	√
AAA-nonHDLC	ABCA1	√	√	√
AAA-nonHDLC	ABCA10	√	√
AAA-nonHDLC	ABCA5	√
AAA-nonHDLC	ABCA6	√	√
AAA-nonHDLC	ABCA8	√	√	√
AAA-nonHDLC	ABCA9	√	√
AAA-nonHDLC	ABCB11	√	√
AAA-nonHDLC	ABCG5	√	√
AAA-nonHDLC	ABCG8	√	√
AAA-nonHDLC	ABHD1	√
AAA-nonHDLC	ABHD11	√
AAA-nonHDLC	ABHD12	√	√	√	√
AAA-nonHDLC	ABHD15	√	√
AAA-nonHDLC	ABHD16A	√	√
AAA-nonHDLC	ABHD16B	√
AAA-nonHDLC	ABHD6	√	√	√
AAA-nonHDLC	ABI2	√	√
AAA-nonHDLC	ABO	√	√
AAA-nonHDLC	AC000032.2			√
AAA-nonHDLC	AC003029.1			√
AAA-nonHDLC	AC004041.2			√
AAA-nonHDLC	AC007098.1			√
AAA-nonHDLC	AC007193.9			√	√
AAA-nonHDLC	AC009404.2			√
AAA-nonHDLC	AC010761.10			√
AAA-nonHDLC	AC010761.6			√
AAA-nonHDLC	AC012363.4			√
AAA-nonHDLC	AC016725.4			√
AAA-nonHDLC	AC034220.3			√
AAA-nonHDLC	AC074117.10			√
AAA-nonHDLC	AC109828.1			√
AAA-nonHDLC	ACACB		√
AAA-nonHDLC	ACAD10	√	√
AAA-nonHDLC	ACAD11	√	√
AAA-nonHDLC	ACADS	√
AAA-nonHDLC	ACADVL	√
AAA-nonHDLC	ACAT2	√
AAA-nonHDLC	ACHE	√	√	√	√
AAA-nonHDLC	ACKR4	√	√
AAA-nonHDLC	ACLY		√
AAA-nonHDLC	ACMSD	√	√
AAA-nonHDLC	ACOX1	√
AAA-nonHDLC	ACOX2	√	√
AAA-nonHDLC	ACPP	√
AAA-nonHDLC	ACTL6B	√
AAA-nonHDLC	ACVR1C	√	√
AAA-nonHDLC	ACYP1	√	√	√
AAA-nonHDLC	ADAM15	√	√
AAA-nonHDLC	ADAM19			√
AAA-nonHDLC	ADAM1A	√
AAA-nonHDLC	ADAM20	√
AAA-nonHDLC	ADAM20P1	√
AAA-nonHDLC	ADAM21	√	√
AAA-nonHDLC	ADAM21P1	√
AAA-nonHDLC	ADAMTS10	√
AAA-nonHDLC	ADAMTS13	√	√
AAA-nonHDLC	ADAMTS15	√
AAA-nonHDLC	ADAMTS7	√	√	√	√
AAA-nonHDLC	ADAMTS8	√	√
AAA-nonHDLC	ADAMTSL2	√
AAA-nonHDLC	ADAMTSL4	√		√
AAA-nonHDLC	ADAMTSL4-AS1	√
AAA-nonHDLC	ADAP2	√	√
AAA-nonHDLC	ADAR	√
AAA-nonHDLC	ADNP2	√		√
AAA-nonHDLC	ADPGK	√	√
AAA-nonHDLC	ADPGK-AS1	√
AAA-nonHDLC	ADRBK1	√
AAA-nonHDLC	AFF1	√	√	√
AAA-nonHDLC	AGBL5	√
AAA-nonHDLC	AGBL5-AS1	√
AAA-nonHDLC	AGER	√
AAA-nonHDLC	AGFG2	√
AAA-nonHDLC	AGPAT1	√	√	√
AAA-nonHDLC	AGPAT4	√	√
AAA-nonHDLC	AGPAT4-IT1	√
AAA-nonHDLC	AGPHD1				√
AAA-nonHDLC	AHSA2		√
AAA-nonHDLC	AIF1	√
AAA-nonHDLC	AIP		√
AAA-nonHDLC	AIRN	√
AAA-nonHDLC	AL357153.1			√
AAA-nonHDLC	ALDH16A1	√
AAA-nonHDLC	ALDH2	√	√	√
AAA-nonHDLC	ALDOC	√
AAA-nonHDLC	ALKBH5		√	√
AAA-nonHDLC	ALS2CR11	√
AAA-nonHDLC	ALS2CR12	√	√	√	√
AAA-nonHDLC	AMH		√	√
AAA-nonHDLC	AMHR2	√
AAA-nonHDLC	AMIGO1	√	√	√
AAA-nonHDLC	AMPD2	√	√
AAA-nonHDLC	ANGPTL3	√	√
AAA-nonHDLC	ANGPTL4	√	√
AAA-nonHDLC	ANKDD1B	√	√		√
AAA-nonHDLC	ANKRD13B	√
AAA-nonHDLC	ANKRD13D	√	√
AAA-nonHDLC	ANKRD17	√	√
AAA-nonHDLC	ANKRD31	√	√
AAA-nonHDLC	ANP32E	√
AAA-nonHDLC	ANXA2P1	√
AAA-nonHDLC	ANXA9		√
AAA-nonHDLC	AP003419.16			√
AAA-nonHDLC	AP006216.12			√
AAA-nonHDLC	AP1G1	√	√	√
AAA-nonHDLC	AP1M2	√	√
AAA-nonHDLC	AP4M1	√
AAA-nonHDLC	APH1A	√
AAA-nonHDLC	APOA1	√	√	√
AAA-nonHDLC	APOA4	√	√
AAA-nonHDLC	APOA5	√	√
AAA-nonHDLC	APOB	√	√
AAA-nonHDLC	APOC1	√	√
AAA-nonHDLC	APOC1P1	√
AAA-nonHDLC	APOC2	√	√
AAA-nonHDLC	APOC3	√	√
AAA-nonHDLC	APOC4	√	√
AAA-nonHDLC	APOC4-APOC2	√
AAA-nonHDLC	APOE	√	√
AAA-nonHDLC	APOL3		√
AAA-nonHDLC	APOM	√
AAA-nonHDLC	APOPT1			√
AAA-nonHDLC	ARCN1	√	√
AAA-nonHDLC	AREL1	√		√
AAA-nonHDLC	ARFGEF2	√	√	√
AAA-nonHDLC	ARHGAP9	√		√
AAA-nonHDLC	ARHGEF15	√	√
AAA-nonHDLC	ARHGEF19	√	√	√
AAA-nonHDLC	ARHGEF19-AS1			√
AAA-nonHDLC	ARHGEF25	√		√
AAA-nonHDLC	ARID1A	√	√
AAA-nonHDLC	ARID3B	√
AAA-nonHDLC	ARID5B	√
AAA-nonHDLC	ARL2BP	√
AAA-nonHDLC	ARMC5			√
AAA-nonHDLC	ARMC6	√		√
AAA-nonHDLC	ARNT	√
AAA-nonHDLC	ARPC2		√
AAA-nonHDLC	ARRB2	√
AAA-nonHDLC	ARRDC5	√
AAA-nonHDLC	ARSG	√			√
AAA-nonHDLC	ASAP3	√	√	√	√
AAA-nonHDLC	ASCC3	√		√
AAA-nonHDLC	ASGR1	√	√
AAA-nonHDLC	ASGR2	√
AAA-nonHDLC	ASZ1	√	√
AAA-nonHDLC	ATAD5	√
AAA-nonHDLC	ATF1	√	√
AAA-nonHDLC	ATF6B	√		√
AAA-nonHDLC	ATG4C	√	√	√
AAA-nonHDLC	ATG4D	√	√
AAA-nonHDLC	ATP13A1	√		√
AAA-nonHDLC	ATP1B2	√
AAA-nonHDLC	ATP1B3	√	√
AAA-nonHDLC	ATP5SL		√	√
AAA-nonHDLC	ATP6V0A1	√	√
AAA-nonHDLC	ATP6V1G2	√	√
AAA-nonHDLC	ATP6V1G2-DDX39B	√
AAA-nonHDLC	ATRAID	√	√	√
AAA-nonHDLC	ATXN1L	√	√	√
AAA-nonHDLC	ATXN2	√	√
AAA-nonHDLC	ATXN7L2	√	√	√	√
AAA-nonHDLC	AUNIP	√
AAA-nonHDLC	AZGP1	√
AAA-nonHDLC	AZGP1P1	√
AAA-nonHDLC	AZU1	√
AAA-nonHDLC	B3GNT8		√	√
AAA-nonHDLC	B4GALNT3	√	√
AAA-nonHDLC	BACE1	√	√
AAA-nonHDLC	BACE1-AS	√
AAA-nonHDLC	BAD	√
AAA-nonHDLC	BAG6	√		√
AAA-nonHDLC	BAIAP2L1	√		√
AAA-nonHDLC	BANF2	√
AAA-nonHDLC	BAP1	√
AAA-nonHDLC	BARHL2	√
AAA-nonHDLC	BAZ1B	√	√
AAA-nonHDLC	BBS1		√
AAA-nonHDLC	BBS4	√	√
AAA-nonHDLC	BCAM	√	√	√
AAA-nonHDLC	BCAR1	√		√
AAA-nonHDLC	BCAS1	√
AAA-nonHDLC	BCAT2	√	√	√
AAA-nonHDLC	BCKDHA	√	√		√
AAA-nonHDLC	BCKDK	√	√	√
AAA-nonHDLC	BCL11A		√
AAA-nonHDLC	BCL3	√	√
AAA-nonHDLC	BCL7A	√
AAA-nonHDLC	BCL7B	√	√
AAA-nonHDLC	BCL7C	√	√
AAA-nonHDLC	BCS1L	√		√
AAA-nonHDLC	BECN1	√		√
AAA-nonHDLC	BLOC1S2				√
AAA-nonHDLC	BLOC1S3	√
AAA-nonHDLC	BMPR2	√	√	√
AAA-nonHDLC	BNC2	√
AAA-nonHDLC	BPTF	√	√	√
AAA-nonHDLC	BRAP	√	√	√
AAA-nonHDLC	BRCA2	√	√
AAA-nonHDLC	BRDT	√
AAA-nonHDLC	BRE	√	√
AAA-nonHDLC	BRE-AS1	√
AAA-nonHDLC	BRI3	√		√	√
AAA-nonHDLC	BRWD1	√	√
AAA-nonHDLC	BRWD1-AS1	√
AAA-nonHDLC	BRWD1-IT2	√		√
AAA-nonHDLC	BSN-AS2	√
AAA-nonHDLC	BSND	√	√
AAA-nonHDLC	BST2		√
AAA-nonHDLC	BTBD8	√
AAA-nonHDLC	BTNL2	√
AAA-nonHDLC	BUD13	√	√
AAA-nonHDLC	C10orf82	√
AAA-nonHDLC	C10orf88	√	√	√	√
AAA-nonHDLC	C12orf43	√	√
AAA-nonHDLC	C14orf2	√
AAA-nonHDLC	C16orf47	√
AAA-nonHDLC	C16orf93	√		√
AAA-nonHDLC	C16orf98	√
AAA-nonHDLC	C17orf58	√	√	√
AAA-nonHDLC	C17orf59	√
AAA-nonHDLC	C17orf74	√	√
AAA-nonHDLC	C18orf8	√	√	√	√
AAA-nonHDLC	C19orf38	√	√
AAA-nonHDLC	C19orf52	√	√
AAA-nonHDLC	C19orf80	√	√
AAA-nonHDLC	C19orf83	√
AAA-nonHDLC	C1orf105	√	√
AAA-nonHDLC	C1orf134			√
AAA-nonHDLC	C1orf146	√	√
AAA-nonHDLC	C1orf194	√
AAA-nonHDLC	C1orf54	√	√	√
AAA-nonHDLC	C1orf63			√
AAA-nonHDLC	C2	√
AAA-nonHDLC	C20orf173	√	√
AAA-nonHDLC	C2orf16	√	√
AAA-nonHDLC	C2orf43	√		√
AAA-nonHDLC	C3orf83	√
AAA-nonHDLC	C4A	√		√
AAA-nonHDLC	C4A_dup_1	√
AAA-nonHDLC	C4B	√
AAA-nonHDLC	C4B_2	√
AAA-nonHDLC	C4B_2_dup_1	√
AAA-nonHDLC	C4B_dup_1	√
AAA-nonHDLC	C4orf17		√
AAA-nonHDLC	C4orf36	√	√
AAA-nonHDLC	C5	√
AAA-nonHDLC	C5orf56	√			√
AAA-nonHDLC	C6orf10	√	√
AAA-nonHDLC	C6orf25	√
AAA-nonHDLC	C6orf47	√
AAA-nonHDLC	C6orf48	√	√
AAA-nonHDLC	C7orf10				√
AAA-nonHDLC	C7orf43	√
AAA-nonHDLC	C7orf50	√	√
AAA-nonHDLC	C7orf61	√
AAA-nonHDLC	C9orf163		√
AAA-nonHDLC	C9orf53	√
AAA-nonHDLC	C9orf78		√	√	√
AAA-nonHDLC	C9orf96	√
AAA-nonHDLC	CA11	√	√
AAA-nonHDLC	CA14	√	√
AAA-nonHDLC	CABP4	√	√
AAA-nonHDLC	CACFD1	√	√	√
AAA-nonHDLC	CACNG1	√	√
AAA-nonHDLC	CAD	√	√
AAA-nonHDLC	CADM4	√			√
AAA-nonHDLC	CALB2	√	√
AAA-nonHDLC	CALU				√
AAA-nonHDLC	CAND1.11	√
AAA-nonHDLC	CARF	√	√	√
AAA-nonHDLC	CARM1	√	√	√
AAA-nonHDLC	CARNS1	√	√	√
AAA-nonHDLC	CASP8	√		√
AAA-nonHDLC	CATSPER2P1	√
AAA-nonHDLC	CBLC	√	√
AAA-nonHDLC	CBLN3	√
AAA-nonHDLC	CBX3				√
AAA-nonHDLC	CBX8	√		√
AAA-nonHDLC	CCDC121	√
AAA-nonHDLC	CCDC151	√
AAA-nonHDLC	CCDC159	√
AAA-nonHDLC	CCDC58	√	√
AAA-nonHDLC	CCDC8	√		√
AAA-nonHDLC	CCDC88B	√
AAA-nonHDLC	CCDC92	√	√	√	√
AAA-nonHDLC	CCDC93	√	√	√
AAA-nonHDLC	CCNJ		√
AAA-nonHDLC	CCNT2	√
AAA-nonHDLC	CCNT2-AS1	√
AAA-nonHDLC	CD163		√
AAA-nonHDLC	CD320	√		√
AAA-nonHDLC	CD3EAP	√	√
AAA-nonHDLC	CD68	√	√
AAA-nonHDLC	CDC37			√
AAA-nonHDLC	CDKN2A	√
AAA-nonHDLC	CDKN2B	√	√
AAA-nonHDLC	CDKN2B-AS1	√
AAA-nonHDLC	CDKN2D	√	√	√
AAA-nonHDLC	CDON			√
AAA-nonHDLC	CDPF1	√			√
AAA-nonHDLC	CEACAM16	√	√
AAA-nonHDLC	CEACAM19	√	√	√	√
AAA-nonHDLC	CEACAM20	√	√
AAA-nonHDLC	CEACAM22P	√
AAA-nonHDLC	CELF6	√
AAA-nonHDLC	CELSR2	√	√	√	√
AAA-nonHDLC	CENPA	√
AAA-nonHDLC	CENPBD1P1	√
AAA-nonHDLC	CENPF		√
AAA-nonHDLC	CENPW	√	√		√
AAA-nonHDLC	CEP120			√
AAA-nonHDLC	CEP164	√		√
AAA-nonHDLC	CEP250	√	√	√	√
AAA-nonHDLC	CEP57		√	√	√
AAA-nonHDLC	CERS1	√
AAA-nonHDLC	CETP	√	√		√
AAA-nonHDLC	CFB	√
AAA-nonHDLC	CFDP1	√	√	√
AAA-nonHDLC	CFL2	√	√		√
AAA-nonHDLC	CGREF1	√
AAA-nonHDLC	CHD6	√	√
AAA-nonHDLC	CHEK2		√		√
AAA-nonHDLC	CHMP2A	√
AAA-nonHDLC	CHRNA3	√	√
AAA-nonHDLC	CHRNA5	√	√	√
AAA-nonHDLC	CHRNB1	√
AAA-nonHDLC	CHRNB2	√
AAA-nonHDLC	CHRNB4	√	√
AAA-nonHDLC	CHST4	√	√
AAA-nonHDLC	CHST6	√	√
AAA-nonHDLC	CHUK	√
AAA-nonHDLC	CIART	√	√
AAA-nonHDLC	CILP2	√	√
AAA-nonHDLC	CKM	√	√
AAA-nonHDLC	CKMT1A	√
AAA-nonHDLC	CLASRP	√	√
AAA-nonHDLC	CLCF1	√	√
AAA-nonHDLC	CLDN15		√
AAA-nonHDLC	CLDN23		√
AAA-nonHDLC	CLDN7	√
AAA-nonHDLC	CLEC18A	√	√
AAA-nonHDLC	CLIC1	√
AAA-nonHDLC	CLK3	√
AAA-nonHDLC	CLLU1		√
AAA-nonHDLC	CLPTM1	√	√
AAA-nonHDLC	CLTC	√	√
AAA-nonHDLC	CMIP	√	√
AAA-nonHDLC	CMTM6	√	√
AAA-nonHDLC	CMTR2	√
AAA-nonHDLC	CNBD2	√	√
AAA-nonHDLC	CNPY3	√		√
AAA-nonHDLC	CNPY4	√	√	√
AAA-nonHDLC	CNTNAP1			√
AAA-nonHDLC	COASY	√
AAA-nonHDLC	COBLL1	√	√	√
AAA-nonHDLC	COL10A1	√	√
AAA-nonHDLC	COL21A1		√
AAA-nonHDLC	COL4A2	√	√
AAA-nonHDLC	COL4A3BP	√	√	√
AAA-nonHDLC	COPE	√
AAA-nonHDLC	COPS2	√	√
AAA-nonHDLC	COPS6	√
AAA-nonHDLC	CORO1B	√	√
AAA-nonHDLC	CORO1C	√	√	√
AAA-nonHDLC	COX16	√	√	√
AAA-nonHDLC	COX18	√	√
AAA-nonHDLC	COX19	√
AAA-nonHDLC	COX5A	√	√
AAA-nonHDLC	CPLX3	√
AAA-nonHDLC	CPNE1	√	√	√
AAA-nonHDLC	CRLF3	√		√
AAA-nonHDLC	CROCCP2			√
AAA-nonHDLC	CRYBA1	√	√
AAA-nonHDLC	CSE1L	√	√	√	√
AAA-nonHDLC	CSGALNACT1			√
AAA-nonHDLC	CSH2	√
AAA-nonHDLC	CSK	√	√
AAA-nonHDLC	CSNK1G3	√	√	√
AAA-nonHDLC	CSNK2B	√
AAA-nonHDLC	CSRP2BP			√
AAA-nonHDLC	CST7			√
AAA-nonHDLC	CSTA	√
AAA-nonHDLC	CTB-179K24.3			√
AAA-nonHDLC	CTB-50L17.9				√
AAA-nonHDLC	CTB-75G16.3			√
AAA-nonHDLC	CTB-96E2.3			√
AAA-nonHDLC	CTC-366B18.2			√
AAA-nonHDLC	CTC-366B18.4			√
AAA-nonHDLC	CTC-435M10.6			√
AAA-nonHDLC	CTC-510F12.2				√
AAA-nonHDLC	CTC-559E9.5			√
AAA-nonHDLC	CTC1	√	√	√
AAA-nonHDLC	CTD-2005D20.1				√
AAA-nonHDLC	CTD-2033A16.3			√
AAA-nonHDLC	CTD-2349P21.9				√
AAA-nonHDLC	CTD-2369P2.8			√
AAA-nonHDLC	CTD-2524L6.3			√
AAA-nonHDLC	CTD-3074O7.12			√
AAA-nonHDLC	CTD-3074O7.5			√
AAA-nonHDLC	CTD-3193K9.3			√
AAA-nonHDLC	CTDNEP1	√
AAA-nonHDLC	CTF1	√	√
AAA-nonHDLC	CTSA	√
AAA-nonHDLC	CTSF		√	√
AAA-nonHDLC	CTSK	√
AAA-nonHDLC	CUZD1	√	√
AAA-nonHDLC	CWF19L1			√	√
AAA-nonHDLC	CXCL16	√
AAA-nonHDLC	CYB561D1	√	√	√
AAA-nonHDLC	CYB561D2	√
AAA-nonHDLC	CYP1A1	√	√
AAA-nonHDLC	CYP1A2	√	√
AAA-nonHDLC	CYP20A1	√	√
AAA-nonHDLC	CYP21A1P	√
AAA-nonHDLC	CYP21A2	√	√
AAA-nonHDLC	CYP21A2_dup_1	√
AAA-nonHDLC	CYP26A1	√
AAA-nonHDLC	CYP26C1	√	√
AAA-nonHDLC	CYP27A1	√	√	√	√
AAA-nonHDLC	CYP2C18		√
AAA-nonHDLC	CYP2C8	√	√	√
AAA-nonHDLC	CYP2C9	√
AAA-nonHDLC	CYP2D6	√
AAA-nonHDLC	CYP2D7P	√
AAA-nonHDLC	CYP2W1	√	√
AAA-nonHDLC	CYP46A1	√
AAA-nonHDLC	CYP7A1	√	√
AAA-nonHDLC	DAB2IP	√	√	√
AAA-nonHDLC	DACT3	√
AAA-nonHDLC	DACT3-AS1	√
AAA-nonHDLC	DAG1	√
AAA-nonHDLC	DAGLA	√
AAA-nonHDLC	DAND5	√
AAA-nonHDLC	DAO	√
AAA-nonHDLC	DBIL5P2	√
AAA-nonHDLC	DBP	√	√
AAA-nonHDLC	DCAF7			√
AAA-nonHDLC	DCPS	√	√	√
AAA-nonHDLC	DCST1	√
AAA-nonHDLC	DCST2	√
AAA-nonHDLC	DCTN2	√
AAA-nonHDLC	DDAH2	√
AAA-nonHDLC	DDX18	√	√	√
AAA-nonHDLC	DDX19A	√
AAA-nonHDLC	DDX19B	√
AAA-nonHDLC	DDX27	√
AAA-nonHDLC	DDX39B	√	√
AAA-nonHDLC	DDX42		√	√	√
AAA-nonHDLC	DDX49	√		√
AAA-nonHDLC	DDX56	√	√	√
AAA-nonHDLC	DDX6	√	√
AAA-nonHDLC	DEF6	√	√	√
AAA-nonHDLC	DENND1A		√
AAA-nonHDLC	DENND4C	√	√
AAA-nonHDLC	DET1		√
AAA-nonHDLC	DGKQ				√
AAA-nonHDLC	DHCR24			√
AAA-nonHDLC	DHDDS	√	√	√
AAA-nonHDLC	DHODH	√	√	√
AAA-nonHDLC	DHRS11		√	√	√
AAA-nonHDLC	DHRS13	√
AAA-nonHDLC	DHRS9	√	√
AAA-nonHDLC	DHX38	√	√	√	√
AAA-nonHDLC	DHX40	√	√	√
AAA-nonHDLC	DHX58	√		√	√
AAA-nonHDLC	DIP2B	√
AAA-nonHDLC	DKFZP434K028	√
AAA-nonHDLC	DLEU1	√
AAA-nonHDLC	DLG4	√	√
AAA-nonHDLC	DLST	√	√
AAA-nonHDLC	DMBT1P1	√
AAA-nonHDLC	DMPK	√
AAA-nonHDLC	DMTN	√	√	√	√
AAA-nonHDLC	DMWD	√	√
AAA-nonHDLC	DNAH10	√	√
AAA-nonHDLC	DNAH10OS				√
AAA-nonHDLC	DNAH11	√	√
AAA-nonHDLC	DNAH17	√
AAA-nonHDLC	DNAJB3	√	√
AAA-nonHDLC	DNAJB7	√
AAA-nonHDLC	DNAJC13	√	√	√
AAA-nonHDLC	DNAJC30	√
AAA-nonHDLC	DNAJC4	√
AAA-nonHDLC	DNAJC5	√
AAA-nonHDLC	DNAJC5G	√	√
AAA-nonHDLC	DNASE1L3	√
AAA-nonHDLC	DNM2	√	√
AAA-nonHDLC	DNM3	√	√
AAA-nonHDLC	DOCK6	√	√
AAA-nonHDLC	DOCK7	√	√	√
AAA-nonHDLC	DOK7	√	√
AAA-nonHDLC	DOT1L	√
AAA-nonHDLC	DPM3	√			√
AAA-nonHDLC	DPP3		√	√
AAA-nonHDLC	DPYSL5	√
AAA-nonHDLC	DRG2			√
AAA-nonHDLC	DSE	√	√	√
AAA-nonHDLC	DSTYK			√
AAA-nonHDLC	DTWD1	√	√
AAA-nonHDLC	DTX3	√
AAA-nonHDLC	DTX3L	√	√
AAA-nonHDLC	DVL2	√
AAA-nonHDLC	DXO	√	√
AAA-nonHDLC	DYNC1LI1	√	√	√
AAA-nonHDLC	DYNC2LI1	√	√	√
AAA-nonHDLC	ECM1	√	√	√
AAA-nonHDLC	EDC3	√
AAA-nonHDLC	EEF1DP3	√			√
AAA-nonHDLC	EEPD1	√			√
AAA-nonHDLC	EFCAB13	√	√	√
AAA-nonHDLC	EFNA1	√	√
AAA-nonHDLC	EFNA3	√
AAA-nonHDLC	EFNA4	√
AAA-nonHDLC	EGFL8	√
AAA-nonHDLC	EHBP1	√	√	√
AAA-nonHDLC	EHMT2	√	√
AAA-nonHDLC	EIF2B2	√		√	√
AAA-nonHDLC	EIF2B3	√	√
AAA-nonHDLC	EIF2B4	√	√
AAA-nonHDLC	EIF4A1	√
AAA-nonHDLC	EIF5A	√
AAA-nonHDLC	EIF6			√
AAA-nonHDLC	ELAVL3	√
AAA-nonHDLC	ELL	√
AAA-nonHDLC	ELL3	√
AAA-nonHDLC	ELMSAN1	√	√
AAA-nonHDLC	ELP5	√
AAA-nonHDLC	EMILIN1	√
AAA-nonHDLC	EMILIN3	√	√
AAA-nonHDLC	EML1			√
AAA-nonHDLC	EML2	√
AAA-nonHDLC	ENTPD6	√	√	√	√
AAA-nonHDLC	EPHA2	√		√	√
AAA-nonHDLC	EPHB4	√
AAA-nonHDLC	EPHX4	√	√
AAA-nonHDLC	EPO	√	√
AAA-nonHDLC	EPOR	√		√
AAA-nonHDLC	EPPK1	√
AAA-nonHDLC	EPS8L3	√	√
AAA-nonHDLC	ERAL1	√	√
AAA-nonHDLC	ERCC1	√	√	√
AAA-nonHDLC	ERCC2	√
AAA-nonHDLC	ERG	√
AAA-nonHDLC	ERGIC3	√	√	√
AAA-nonHDLC	ERLIN1	√
AAA-nonHDLC	ERP29	√
AAA-nonHDLC	ESRRA	√
AAA-nonHDLC	EVI2A	√	√	√
AAA-nonHDLC	EVI2B	√	√		√
AAA-nonHDLC	EVI5	√	√	√	√
AAA-nonHDLC	EXOC3L2	√
AAA-nonHDLC	EXOC6	√	√
AAA-nonHDLC	EXOSC4	√
AAA-nonHDLC	EXOSC5	√	√	√	√
AAA-nonHDLC	EXOSC6			√
AAA-nonHDLC	EXTL1	√	√
AAA-nonHDLC	F12	√
AAA-nonHDLC	FADS1	√	√	√
AAA-nonHDLC	FADS2	√	√	√
AAA-nonHDLC	FADS3	√	√	√	√
AAA-nonHDLC	FAM117B	√	√	√	√
AAA-nonHDLC	FAM118A		√
AAA-nonHDLC	FAM118B	√	√
AAA-nonHDLC	FAM134C	√		√
AAA-nonHDLC	FAM160B2	√		√	√
AAA-nonHDLC	FAM162A	√	√	√
AAA-nonHDLC	FAM186A	√
AAA-nonHDLC	FAM219B	√		√
AAA-nonHDLC	FAM222B	√	√	√
AAA-nonHDLC	FAM227B	√	√
AAA-nonHDLC	FAM24A	√	√
AAA-nonHDLC	FAM24B	√	√
AAA-nonHDLC	FAM24B-CUZD1	√
AAA-nonHDLC	FAM46B	√
AAA-nonHDLC	FAM69A	√	√	√	√
AAA-nonHDLC	FAM71B	√	√
AAA-nonHDLC	FAM76B	√			√
AAA-nonHDLC	FAM83E	√	√
AAA-nonHDLC	FANCE	√
AAA-nonHDLC	FBF1	√	√	√
AAA-nonHDLC	FBRS	√		√
AAA-nonHDLC	FBRSL1	√	√	√
AAA-nonHDLC	FBXL19	√	√
AAA-nonHDLC	FBXL19-AS1	√
AAA-nonHDLC	FBXL22	√
AAA-nonHDLC	FBXO24	√
AAA-nonHDLC	FBXO42	√		√
AAA-nonHDLC	FBXO46	√
AAA-nonHDLC	FBXW2	√
AAA-nonHDLC	FCGRT	√	√	√	√
AAA-nonHDLC	FCHO2	√		√
AAA-nonHDLC	FCN3		√
AAA-nonHDLC	FDX1L	√
AAA-nonHDLC	FEN1	√	√
AAA-nonHDLC	FER1L4	√		√	√
AAA-nonHDLC	FERMT3	√
AAA-nonHDLC	FGD2	√	√
AAA-nonHDLC	FGF11	√
AAA-nonHDLC	FGF17	√
AAA-nonHDLC	FGF21	√	√
AAA-nonHDLC	FGF7	√
AAA-nonHDLC	FIZ1		√
AAA-nonHDLC	FKBP10	√
AAA-nonHDLC	FKBP2	√
AAA-nonHDLC	FKBPL	√
AAA-nonHDLC	FKRP	√	√	√	√
AAA-nonHDLC	FLOT2	√
AAA-nonHDLC	FLRT1	√	√
AAA-nonHDLC	FLT3LG	√
AAA-nonHDLC	FNDC4	√	√	√
AAA-nonHDLC	FOSB	√		√
AAA-nonHDLC	FOXA3	√
AAA-nonHDLC	FOXJ3		√
AAA-nonHDLC	FOXRED1	√	√	√
AAA-nonHDLC	FRK	√	√	√	√
AAA-nonHDLC	FRMD5		√
AAA-nonHDLC	FST	√
AAA-nonHDLC	FTH1P3	√
AAA-nonHDLC	FUK		√
AAA-nonHDLC	FUS	√
AAA-nonHDLC	FUT1	√	√
AAA-nonHDLC	FUT2	√	√
AAA-nonHDLC	FXR2	√
AAA-nonHDLC	FZD9	√
AAA-nonHDLC	GAB2	√	√		√
AAA-nonHDLC	GABARAP	√
AAA-nonHDLC	GAL3ST4	√
AAA-nonHDLC	GALK1	√	√	√	√
AAA-nonHDLC	GALK2	√	√
AAA-nonHDLC	GALNT2	√	√
AAA-nonHDLC	GALNT6	√
AAA-nonHDLC	GAS6	√	√		√
AAA-nonHDLC	GAS6-AS1	√
AAA-nonHDLC	GAS6-AS2	√
AAA-nonHDLC	GATAD2A	√	√	√
AAA-nonHDLC	GATS	√	√
AAA-nonHDLC	GBAP1	√		√
AAA-nonHDLC	GBGT1	√
AAA-nonHDLC	GCAT	√	√	√
AAA-nonHDLC	GCC2	√	√	√
AAA-nonHDLC	GCKR	√	√
AAA-nonHDLC	GCNT4	√	√	√
AAA-nonHDLC	GDF1	√
AAA-nonHDLC	GDF15	√
AAA-nonHDLC	GDF5	√
AAA-nonHDLC	GDF7	√
AAA-nonHDLC	GEMIN7	√		√
AAA-nonHDLC	GEN1		√	√	√
AAA-nonHDLC	GFI1	√	√
AAA-nonHDLC	GGNBP2		√	√
AAA-nonHDLC	GH2	√
AAA-nonHDLC	GHDC	√
AAA-nonHDLC	GIGYF1	√	√	√
AAA-nonHDLC	GINS1	√	√
AAA-nonHDLC	GIPR	√	√
AAA-nonHDLC	GIT1	√
AAA-nonHDLC	GLI1	√	√
AAA-nonHDLC	GLMN	√	√
AAA-nonHDLC	GLTPD2	√
AAA-nonHDLC	GMIP	√	√	√
AAA-nonHDLC	GNAI2	√
AAA-nonHDLC	GNAI3	√	√
AAA-nonHDLC	GNAT1	√
AAA-nonHDLC	GNAT2	√	√
AAA-nonHDLC	GNB2	√	√
AAA-nonHDLC	GNG8	√
AAA-nonHDLC	GNL3			√
AAA-nonHDLC	GNMT	√	√	√	√
AAA-nonHDLC	GOLGA6B	√
AAA-nonHDLC	GPAA1			√
AAA-nonHDLC	GPAM	√
AAA-nonHDLC	GPANK1	√	√
AAA-nonHDLC	GPATCH3	√	√
AAA-nonHDLC	GPBAR1	√			√
AAA-nonHDLC	GPC2	√			√
AAA-nonHDLC	GPCPD1	√	√
AAA-nonHDLC	GPER1	√	√
AAA-nonHDLC	GPN1	√	√
AAA-nonHDLC	GPN2	√	√
AAA-nonHDLC	GPR137	√
AAA-nonHDLC	GPR137B				√
AAA-nonHDLC	GPR146	√	√
AAA-nonHDLC	GPR152	√
AAA-nonHDLC	GPR180	√	√
AAA-nonHDLC	GPR4	√
AAA-nonHDLC	GPR52	√
AAA-nonHDLC	GPR61	√	√
AAA-nonHDLC	GPS2	√
AAA-nonHDLC	GPSM2			√
AAA-nonHDLC	GPSM3	√
AAA-nonHDLC	GRAMD2	√	√
AAA-nonHDLC	GRB14	√		√
AAA-nonHDLC	GRINA	√	√	√	√
AAA-nonHDLC	GSTA1	√	√
AAA-nonHDLC	GSTA2	√	√		√
AAA-nonHDLC	GSTA5	√	√
AAA-nonHDLC	GSTA6P				√
AAA-nonHDLC	GSTA7P	√
AAA-nonHDLC	GSTM1	√		√
AAA-nonHDLC	GSTM2	√		√
AAA-nonHDLC	GSTM3	√	√	√
AAA-nonHDLC	GSTM4	√	√	√
AAA-nonHDLC	GSTM5	√	√
AAA-nonHDLC	GTF3C2	√	√
AAA-nonHDLC	GTF3C2-AS1	√
AAA-nonHDLC	GTSE1	√	√
AAA-nonHDLC	GTSE1-AS1	√
AAA-nonHDLC	H1F0	√
AAA-nonHDLC	H3F3B	√	√		√
AAA-nonHDLC	HAPLN4	√
AAA-nonHDLC	HAVCR1	√	√
AAA-nonHDLC	HAVCR2	√	√
AAA-nonHDLC	HAX1				√
AAA-nonHDLC	HBS1L	√
AAA-nonHDLC	HCCAT5	√
AAA-nonHDLC	HCG23	√
AAA-nonHDLC	HCG26	√
AAA-nonHDLC	HCG4	√
AAA-nonHDLC	HCG4B				√
AAA-nonHDLC	HCG4P11			√
AAA-nonHDLC	HCG8	√
AAA-nonHDLC	HCP5	√
AAA-nonHDLC	HCRT	√
AAA-nonHDLC	HDAC7	√	√
AAA-nonHDLC	HEATR6			√
AAA-nonHDLC	HECTD3	√	√
AAA-nonHDLC	HECTD4			√
AAA-nonHDLC	HELLS	√
AAA-nonHDLC	HELZ	√	√	√
AAA-nonHDLC	HERPUD1	√	√
AAA-nonHDLC	HFE	√	√
AAA-nonHDLC	HGFAC	√	√
AAA-nonHDLC	HHAT	√	√
AAA-nonHDLC	HHIPL1	√	√
AAA-nonHDLC	HIGD1C	√
AAA-nonHDLC	HIGD2B	√
AAA-nonHDLC	HIST1H1C	√
AAA-nonHDLC	HIST1H1E	√
AAA-nonHDLC	HIST1H1T	√
AAA-nonHDLC	HIST1H2AB	√
AAA-nonHDLC	HIST1H2AC	√
AAA-nonHDLC	HIST1H2BB	√
AAA-nonHDLC	HIST1H2BC	√
AAA-nonHDLC	HIST1H3B	√
AAA-nonHDLC	HIST1H3C	√
AAA-nonHDLC	HIST1H4B	√	√
AAA-nonHDLC	HIST1H4C	√
AAA-nonHDLC	HLA-AS1			√
AAA-nonHDLC	HLA-B	√
AAA-nonHDLC	HLA-C	√	√
AAA-nonHDLC	HLA-DMA			√
AAA-nonHDLC	HLA-DOB	√	√
AAA-nonHDLC	HLA-DQA1	√	√	√
AAA-nonHDLC	HLA-DQA2	√
AAA-nonHDLC	HLA-DQB1	√	√	√
AAA-nonHDLC	HLA-DQB2	√
AAA-nonHDLC	HLA-DRA	√	√	√
AAA-nonHDLC	HLA-DRB1	√
AAA-nonHDLC	HLA-DRB5	√
AAA-nonHDLC	HLA-DRB6	√
AAA-nonHDLC	HLA-F	√	√	√	√
AAA-nonHDLC	HLA-F-AS1	√		√
AAA-nonHDLC	HLA-G	√
AAA-nonHDLC	HLA-H	√
AAA-nonHDLC	HLA-J	√		√
AAA-nonHDLC	HLX	√	√	√
AAA-nonHDLC	HLX-AS1	√
AAA-nonHDLC	HMGB1	√		√
AAA-nonHDLC	HMGCR	√	√
AAA-nonHDLC	HMGN1	√	√
AAA-nonHDLC	HMGN2	√		√
AAA-nonHDLC	HMGXB4	√	√		√
AAA-nonHDLC	HNF1A	√	√
AAA-nonHDLC	HNF1A-AS1	√
AAA-nonHDLC	HNRNPA3	√
AAA-nonHDLC	HOMER3	√
AAA-nonHDLC	HOXB3			√
AAA-nonHDLC	HP	√	√	√
AAA-nonHDLC	HPN	√	√
AAA-nonHDLC	HPN-AS1	√
AAA-nonHDLC	HPR	√	√		√
AAA-nonHDLC	HR	√
AAA-nonHDLC	HS1BP3	√
AAA-nonHDLC	HSBP1L1			√
AAA-nonHDLC	HSD17B1	√
AAA-nonHDLC	HSD17B14	√
AAA-nonHDLC	HSD3B7	√	√	√	√
AAA-nonHDLC	HSPA12A	√
AAA-nonHDLC	HSPA1A	√
AAA-nonHDLC	HSPA1B	√	√
AAA-nonHDLC	HSPA1L	√
AAA-nonHDLC	HSPB9	√
AAA-nonHDLC	HTR5BP			√
AAA-nonHDLC	HTT	√
AAA-nonHDLC	HYAL1	√	√
AAA-nonHDLC	HYAL2	√
AAA-nonHDLC	HYAL3	√
AAA-nonHDLC	HYDIN	√
AAA-nonHDLC	HYKK	√	√	√
AAA-nonHDLC	ICA1L	√	√	√	√
AAA-nonHDLC	ICAM1	√
AAA-nonHDLC	ICAM3	√		√
AAA-nonHDLC	ICAM4	√
AAA-nonHDLC	ICAM5	√
AAA-nonHDLC	IFITM4P	√
AAA-nonHDLC	IFRD2	√
AAA-nonHDLC	IFT172	√	√	√
AAA-nonHDLC	IFT20	√	√
AAA-nonHDLC	IFT46			√
AAA-nonHDLC	IFT80		√
AAA-nonHDLC	IGF2R	√	√	√
AAA-nonHDLC	IGSF23	√	√
AAA-nonHDLC	IKZF5	√
AAA-nonHDLC	IL1F10	√	√
AAA-nonHDLC	IL1RN	√		√
AAA-nonHDLC	IL36A		√
AAA-nonHDLC	IL36B	√
AAA-nonHDLC	IL36RN	√	√
AAA-nonHDLC	IL5	√
AAA-nonHDLC	IL6R	√	√	√	√
AAA-nonHDLC	ILF3	√	√
AAA-nonHDLC	ILF3-AS1	√
AAA-nonHDLC	INADL			√
AAA-nonHDLC	INHBA-AS1	√
AAA-nonHDLC	INHBC	√	√
AAA-nonHDLC	INHBE	√	√
AAA-nonHDLC	INPP5E		√
AAA-nonHDLC	INSIG2	√	√	√
AAA-nonHDLC	INSR		√
AAA-nonHDLC	INTS10	√
AAA-nonHDLC	IPP	√
AAA-nonHDLC	IQCH	√	√
AAA-nonHDLC	IQCH-AS1	√
AAA-nonHDLC	IREB2	√	√
AAA-nonHDLC	IRF1	√	√
AAA-nonHDLC	IRF2BP1	√	√
AAA-nonHDLC	IRF2BP2	√	√	√
AAA-nonHDLC	IRS1				√
AAA-nonHDLC	IST1	√	√	√
AAA-nonHDLC	ISYNA1	√
AAA-nonHDLC	ITGB3	√
AAA-nonHDLC	ITGB4	√
AAA-nonHDLC	ITK	√	√
AAA-nonHDLC	IZUMO1	√	√
AAA-nonHDLC	KANK2	√	√	√
AAA-nonHDLC	KANK3	√	√
AAA-nonHDLC	KAT2A	√	√
AAA-nonHDLC	KAT8	√	√	√	√
AAA-nonHDLC	KCNH4	√
AAA-nonHDLC	KCNK3	√
AAA-nonHDLC	KCNK4	√
AAA-nonHDLC	KCTD6	√	√
AAA-nonHDLC	KDF1	√	√
AAA-nonHDLC	KDM2A	√	√
AAA-nonHDLC	KDM4B	√	√
AAA-nonHDLC	KEAP1	√
AAA-nonHDLC	KHK	√
AAA-nonHDLC	KHNYN	√
AAA-nonHDLC	KIAA0040			√
AAA-nonHDLC	KIAA0100	√	√
AAA-nonHDLC	KIAA1107	√
AAA-nonHDLC	KIAA1324	√	√
AAA-nonHDLC	KIAA1875			√
AAA-nonHDLC	KIAA2012		√
AAA-nonHDLC	KIF5A	√	√	√
AAA-nonHDLC	KIFC1	√
AAA-nonHDLC	KIRREL3	√
AAA-nonHDLC	KLC1			√
AAA-nonHDLC	KLC3	√
AAA-nonHDLC	KLF14	√
AAA-nonHDLC	KLF15		√
AAA-nonHDLC	KLHDC3	√
AAA-nonHDLC	KLHL11	√
AAA-nonHDLC	KLHL31	√	√
AAA-nonHDLC	KLHL8	√	√	√
AAA-nonHDLC	KMT2A	√
AAA-nonHDLC	KPNA1	√	√
AAA-nonHDLC	KPNA2	√	√		√
AAA-nonHDLC	KPNA4	√	√		√
AAA-nonHDLC	KPNB1	√	√
AAA-nonHDLC	KRI1	√	√	√
AAA-nonHDLC	KRT18P55	√
AAA-nonHDLC	KRT78	√
AAA-nonHDLC	KRT8	√
AAA-nonHDLC	KRT8P12			√	√
AAA-nonHDLC	KRTCAP2	√
AAA-nonHDLC	KRTCAP3	√	√	√
AAA-nonHDLC	L3MBTL3	√	√	√	√
AAA-nonHDLC	LAMTOR4	√
AAA-nonHDLC	LARP4	√
AAA-nonHDLC	LCORL	√
AAA-nonHDLC	LDAH		√
AAA-nonHDLC	LDHAL6A	√	√
AAA-nonHDLC	LDHC	√
AAA-nonHDLC	LDLR	√	√	√
AAA-nonHDLC	LDLRAP1	√		√
AAA-nonHDLC	LHFPL2		√
AAA-nonHDLC	LHX3	√	√
AAA-nonHDLC	LIMA1	√
AAA-nonHDLC	LIME1	√
AAA-nonHDLC	LIMS1			√
AAA-nonHDLC	LIN28A	√	√
AAA-nonHDLC	LINC00035	√
AAA-nonHDLC	LINC00176	√
AAA-nonHDLC	LINC00184	√
AAA-nonHDLC	LINC00266-1	√
AAA-nonHDLC	LINC00324	√
AAA-nonHDLC	LINC00452	√	√		√
AAA-nonHDLC	LINC00565	√
AAA-nonHDLC	LINC00568	√
AAA-nonHDLC	LINC00637	√
AAA-nonHDLC	LINC00654	√
AAA-nonHDLC	LINC00657	√		√
AAA-nonHDLC	LINC00663	√
AAA-nonHDLC	LINC00674	√		√
AAA-nonHDLC	LINC01126	√
AAA-nonHDLC	LINC01132	√
AAA-nonHDLC	LINC01301	√
AAA-nonHDLC	LIPC	√			√
AAA-nonHDLC	LIPG	√
AAA-nonHDLC	LITAF	√		√	√
AAA-nonHDLC	LKAAEAR1	√	√
AAA-nonHDLC	LMAN1L	√	√
AAA-nonHDLC	LMAN2	√
AAA-nonHDLC	LMF1		√	√	√
AAA-nonHDLC	LMF1-AS1	√
AAA-nonHDLC	LOC100130691	√
AAA-nonHDLC	LOC100130987	√
AAA-nonHDLC	LOC100131691	√
AAA-nonHDLC	LOC100132215	√
AAA-nonHDLC	LOC100132354	√
AAA-nonHDLC	LOC100132529	√
AAA-nonHDLC	LOC100286922	√
AAA-nonHDLC	LOC100379224	√
AAA-nonHDLC	LOC100505666	√
AAA-nonHDLC	LOC100506083	√
AAA-nonHDLC	LOC100506100	√
AAA-nonHDLC	LOC100506281	√
AAA-nonHDLC	LOC100506476	√
AAA-nonHDLC	LOC100506746	√
AAA-nonHDLC	LOC100507389	√
AAA-nonHDLC	LOC100507547	√
AAA-nonHDLC	LOC100507634	√
AAA-nonHDLC	LOC100652768	√
AAA-nonHDLC	LOC100652824	√
AAA-nonHDLC	LOC100862671	√
AAA-nonHDLC	LOC101926889	√
AAA-nonHDLC	LOC101927021	√
AAA-nonHDLC	LOC101927045	√
AAA-nonHDLC	LOC101927117	√
AAA-nonHDLC	LOC101927136	√
AAA-nonHDLC	LOC101927571	√
AAA-nonHDLC	LOC101927755	√
AAA-nonHDLC	LOC101928021		√
AAA-nonHDLC	LOC101928075	√
AAA-nonHDLC	LOC101928122	√
AAA-nonHDLC	LOC101928448	√
AAA-nonHDLC	LOC101928604	√
AAA-nonHDLC	LOC101928618	√
AAA-nonHDLC	LOC101928674	√
AAA-nonHDLC	LOC101928694	√
AAA-nonHDLC	LOC101928728		√
AAA-nonHDLC	LOC101928736	√
AAA-nonHDLC	LOC101929207	√
AAA-nonHDLC	LOC101929528	√
AAA-nonHDLC	LOC101929633	√
AAA-nonHDLC	LOC101929730	√
AAA-nonHDLC	LOC101929829	√
AAA-nonHDLC	LOC102060414	√
AAA-nonHDLC	LOC102477328	√
AAA-nonHDLC	LOC102503427	√
AAA-nonHDLC	LOC102723344	√
AAA-nonHDLC	LOC102723483	√
AAA-nonHDLC	LOC102724508	√
AAA-nonHDLC	LOC145783	√
AAA-nonHDLC	LOC157273	√
AAA-nonHDLC	LOC286367	√
AAA-nonHDLC	LOC388553	√
AAA-nonHDLC	LOC399815	√
AAA-nonHDLC	LOC553103	√
AAA-nonHDLC	LOC554223	√
AAA-nonHDLC	LOC645434	√
AAA-nonHDLC	LOC645949	√
AAA-nonHDLC	LOC646736	√
AAA-nonHDLC	LOC646938	√
AAA-nonHDLC	LOC729603	√
AAA-nonHDLC	LOC729800		√
AAA-nonHDLC	LOC730183	√
AAA-nonHDLC	LPA	√	√		√
AAA-nonHDLC	LPAL2	√
AAA-nonHDLC	LPAR2	√	√
AAA-nonHDLC	LPIN3	√	√	√	√
AAA-nonHDLC	LPL	√	√
AAA-nonHDLC	LPPR2	√
AAA-nonHDLC	LPPR3	√
AAA-nonHDLC	LRCH4	√
AAA-nonHDLC	LRCOL1	√
AAA-nonHDLC	LRP1	√	√	√	√
AAA-nonHDLC	LRPAP1	√	√	√
AAA-nonHDLC	LRPPRC	√
AAA-nonHDLC	LRRC25	√
AAA-nonHDLC	LRRC37A16P			√
AAA-nonHDLC	LSM2	√	√
AAA-nonHDLC	LSMEM2	√	√
AAA-nonHDLC	LST1	√
AAA-nonHDLC	LTA	√	√
AAA-nonHDLC	LTB	√
AAA-nonHDLC	LY6G5B	√	√		√
AAA-nonHDLC	LY6G5C	√		√
AAA-nonHDLC	LY6G6C	√	√
AAA-nonHDLC	LY6G6D	√
AAA-nonHDLC	LY6G6E	√
AAA-nonHDLC	LY6G6F	√	√
AAA-nonHDLC	LY96	√	√
AAA-nonHDLC	LYL1	√
AAA-nonHDLC	M6PR		√
AAA-nonHDLC	MACROD1	√	√
AAA-nonHDLC	MAFB	√
AAA-nonHDLC	MAFF			√
AAA-nonHDLC	MAMSTR	√	√	√
AAA-nonHDLC	MAP2K5			√
AAA-nonHDLC	MAP2K6	√
AAA-nonHDLC	MAP3K12		√
AAA-nonHDLC	MAP3K19	√
AAA-nonHDLC	MAP3K3		√	√	√
AAA-nonHDLC	MAP3K4	√
AAA-nonHDLC	MAP3K6				√
AAA-nonHDLC	MAPKAPK5	√	√
AAA-nonHDLC	MAPKAPK5-AS1	√		√	√
AAA-nonHDLC	MAPRE3	√
AAA-nonHDLC	MARC1	√	√
AAA-nonHDLC	MARC2	√
AAA-nonHDLC	MARK2	√	√
AAA-nonHDLC	MARK4	√
AAA-nonHDLC	MARS	√
AAA-nonHDLC	MARVELD3	√	√
AAA-nonHDLC	MAS1	√
AAA-nonHDLC	MAU2	√	√	√
AAA-nonHDLC	MBLAC1	√
AAA-nonHDLC	MCCD1	√	√
AAA-nonHDLC	MCF2L		√
AAA-nonHDLC	MCF2L-AS1	√
AAA-nonHDLC	MCL1	√
AAA-nonHDLC	MCM6			√
AAA-nonHDLC	MCM7	√
AAA-nonHDLC	MDH1	√
AAA-nonHDLC	MDH2	√	√	√
AAA-nonHDLC	MEA1	√
AAA-nonHDLC	MED11	√
AAA-nonHDLC	MED22	√	√
AAA-nonHDLC	MED6	√
AAA-nonHDLC	MED7	√
AAA-nonHDLC	MEF2B	√	√	√
AAA-nonHDLC	MEF2BNB	√	√
AAA-nonHDLC	MEF2BNB-MEF2B	√	√
AAA-nonHDLC	MEGF9	√	√	√	√
AAA-nonHDLC	MEPCE			√
AAA-nonHDLC	METTL7A	√	√		√
AAA-nonHDLC	MFSD6				√
AAA-nonHDLC	MGA	√
AAA-nonHDLC	MICA	√
AAA-nonHDLC	MICB	√
AAA-nonHDLC	MINOS1P1	√
AAA-nonHDLC	MIR106B	√
AAA-nonHDLC	MIR1227	√
AAA-nonHDLC	MIR1228	√
AAA-nonHDLC	MIR1236	√
AAA-nonHDLC	MIR1237	√
AAA-nonHDLC	MIR1238	√
AAA-nonHDLC	MIR138-2	√
AAA-nonHDLC	MIR140	√
AAA-nonHDLC	MIR144	√
AAA-nonHDLC	MIR148A	√
AAA-nonHDLC	MIR150	√
AAA-nonHDLC	MIR1538	√
AAA-nonHDLC	MIR15B	√
AAA-nonHDLC	MIR16-2	√
AAA-nonHDLC	MIR1908	√
AAA-nonHDLC	MIR1914	√
AAA-nonHDLC	MIR197	√
AAA-nonHDLC	MIR1976	√
AAA-nonHDLC	MIR199A1	√
AAA-nonHDLC	MIR21	√
AAA-nonHDLC	MIR22	√
AAA-nonHDLC	MIR22HG	√
AAA-nonHDLC	MIR25	√
AAA-nonHDLC	MIR3128	√
AAA-nonHDLC	MIR3187	√
AAA-nonHDLC	MIR320E	√
AAA-nonHDLC	MIR324	√
AAA-nonHDLC	MIR330	√
AAA-nonHDLC	MIR339	√
AAA-nonHDLC	MIR33B	√
AAA-nonHDLC	MIR3917	√
AAA-nonHDLC	MIR4257	√
AAA-nonHDLC	MIR4263	√
AAA-nonHDLC	MIR4284	√
AAA-nonHDLC	MIR4422	√
AAA-nonHDLC	MIR4444-1	√
AAA-nonHDLC	MIR4444-2	√
AAA-nonHDLC	MIR4505	√
AAA-nonHDLC	MIR4513	√
AAA-nonHDLC	MIR4519	√
AAA-nonHDLC	MIR451A	√
AAA-nonHDLC	MIR451B	√
AAA-nonHDLC	MIR4521	√
AAA-nonHDLC	MIR4523	√
AAA-nonHDLC	MIR4524A	√
AAA-nonHDLC	MIR4524B	√
AAA-nonHDLC	MIR4531	√
AAA-nonHDLC	MIR4639	√
AAA-nonHDLC	MIR4646	√
AAA-nonHDLC	MIR4658	√
AAA-nonHDLC	MIR4700	√
AAA-nonHDLC	MIR4716	√
AAA-nonHDLC	MIR4723	√
AAA-nonHDLC	MIR4732	√
AAA-nonHDLC	MIR4733	√
AAA-nonHDLC	MIR4738	√
AAA-nonHDLC	MIR4745	√
AAA-nonHDLC	MIR4746	√
AAA-nonHDLC	MIR4747	√
AAA-nonHDLC	MIR4748	√
AAA-nonHDLC	MIR4766	√
AAA-nonHDLC	MIR4804	√
AAA-nonHDLC	MIR4999	√
AAA-nonHDLC	MIR5010	√
AAA-nonHDLC	MIR5188	√
AAA-nonHDLC	MIR5189	√
AAA-nonHDLC	MIR548H3_dup_1	√
AAA-nonHDLC	MIR5698	√
AAA-nonHDLC	MIR5739	√
AAA-nonHDLC	MIR5787	√
AAA-nonHDLC	MIR611	√
AAA-nonHDLC	MIR638	√
AAA-nonHDLC	MIR642A	√
AAA-nonHDLC	MIR642B	√
AAA-nonHDLC	MIR647	√
AAA-nonHDLC	MIR6504	√
AAA-nonHDLC	MIR6512	√
AAA-nonHDLC	MIR6513	√
AAA-nonHDLC	MIR661	√
AAA-nonHDLC	MIR6716	√
AAA-nonHDLC	MIR6721	√
AAA-nonHDLC	MIR6746	√
AAA-nonHDLC	MIR6761	√
AAA-nonHDLC	MIR6763	√
AAA-nonHDLC	MIR6777	√
AAA-nonHDLC	MIR6789	√
AAA-nonHDLC	MIR6793	√
AAA-nonHDLC	MIR6807	√
AAA-nonHDLC	MIR6813	√
AAA-nonHDLC	MIR6832	√
AAA-nonHDLC	MIR6833	√
AAA-nonHDLC	MIR6846	√
AAA-nonHDLC	MIR6863	√
AAA-nonHDLC	MIR6871	√
AAA-nonHDLC	MIR6872	√
AAA-nonHDLC	MIR6875	√
AAA-nonHDLC	MIR6878	√
AAA-nonHDLC	MIR6880	√
AAA-nonHDLC	MIR6881	√
AAA-nonHDLC	MIR6882	√
AAA-nonHDLC	MIR6886	√
AAA-nonHDLC	MIR6891_dup_1	√
AAA-nonHDLC	MIR7111	√
AAA-nonHDLC	MIR7155	√
AAA-nonHDLC	MIR762	√
AAA-nonHDLC	MIR7854	√
AAA-nonHDLC	MIR8073	√
AAA-nonHDLC	MIR8085	√
AAA-nonHDLC	MIR877	√
AAA-nonHDLC	MIR92B	√
AAA-nonHDLC	MIR93	√
AAA-nonHDLC	MISP	√
AAA-nonHDLC	MKRN2	√	√	√	√
AAA-nonHDLC	MKRN2OS		√
AAA-nonHDLC	MLH3	√	√	√
AAA-nonHDLC	MLX	√	√		√
AAA-nonHDLC	MLXIPL	√	√	√	√
AAA-nonHDLC	MLYCD	√
AAA-nonHDLC	MMP1	√
AAA-nonHDLC	MMP10	√
AAA-nonHDLC	MMP12	√	√
AAA-nonHDLC	MMP13	√
AAA-nonHDLC	MMP3	√	√
AAA-nonHDLC	MMP9	√
AAA-nonHDLC	MORF4L1	√	√		√
AAA-nonHDLC	MOSPD3	√
AAA-nonHDLC	MPDU1	√	√
AAA-nonHDLC	MPI	√	√	√
AAA-nonHDLC	MPV17	√	√
AAA-nonHDLC	MROH2A	√
AAA-nonHDLC	MRPL11		√	√
AAA-nonHDLC	MRPL18	√
AAA-nonHDLC	MRPL33	√	√
AAA-nonHDLC	MRPL38	√	√	√
AAA-nonHDLC	MRPL4	√
AAA-nonHDLC	MRPL45P2	√		√	√
AAA-nonHDLC	MRPS14		√
AAA-nonHDLC	MRPS21	√	√	√
AAA-nonHDLC	MSANTD1	√
AAA-nonHDLC	MSH5	√	√
AAA-nonHDLC	MSH5-SAPCD1	√
AAA-nonHDLC	MSL2	√	√
AAA-nonHDLC	MSL3P1			√
AAA-nonHDLC	MST1P2			√
AAA-nonHDLC	MT1IP	√
AAA-nonHDLC	MT1X	√
AAA-nonHDLC	MTTP		√
AAA-nonHDLC	MTX1	√
AAA-nonHDLC	MTX1P1			√
AAA-nonHDLC	MUC1	√
AAA-nonHDLC	MUC3A	√
AAA-nonHDLC	MXD3	√	√
AAA-nonHDLC	MYB	√
AAA-nonHDLC	MYBPC3	√
AAA-nonHDLC	MYBPHL	√	√
AAA-nonHDLC	MYLIP	√	√
AAA-nonHDLC	MYO19	√		√	√
AAA-nonHDLC	MYO1F	√			√
AAA-nonHDLC	MYO9A	√	√	√
AAA-nonHDLC	MYPOP	√	√		√
AAA-nonHDLC	MYRF	√	√	√
AAA-nonHDLC	MYT1	√
AAA-nonHDLC	MZF1	√	√
AAA-nonHDLC	N4BP2L1	√	√	√
AAA-nonHDLC	N4BP2L2	√	√
AAA-nonHDLC	N4BP2L2-IT2	√
AAA-nonHDLC	NAA25	√
AAA-nonHDLC	NAA40	√		√
AAA-nonHDLC	NAB2	√
AAA-nonHDLC	NACC1	√
AAA-nonHDLC	NAGLU	√		√
AAA-nonHDLC	NANOS2	√
AAA-nonHDLC	NANP	√
AAA-nonHDLC	NARR	√
AAA-nonHDLC	NARS2			√
AAA-nonHDLC	NAT2	√	√
AAA-nonHDLC	NAT6	√
AAA-nonHDLC	NBEAL1	√	√	√	√
AAA-nonHDLC	NCAN	√	√
AAA-nonHDLC	NCF1B			√
AAA-nonHDLC	NCK1-AS1	√
AAA-nonHDLC	NCOR2	√	√
AAA-nonHDLC	NCR3	√	√
AAA-nonHDLC	NDUFA13	√	√
AAA-nonHDLC	NDUFA4L2	√
AAA-nonHDLC	NDUFA6	√
AAA-nonHDLC	NDUFA6-AS1	√		√
AAA-nonHDLC	NDUFA7	√
AAA-nonHDLC	NDUFAF4P1	√
AAA-nonHDLC	NDUFS4	√
AAA-nonHDLC	NEK8	√	√	√
AAA-nonHDLC	NEK9	√	√	√	√
AAA-nonHDLC	NELFE	√
AAA-nonHDLC	NEU1	√
AAA-nonHDLC	NEURL4	√
AAA-nonHDLC	NF1	√	√		√
AAA-nonHDLC	NFAT5	√	√
AAA-nonHDLC	NFATC4	√
AAA-nonHDLC	NFE2L2	√	√
AAA-nonHDLC	NFE2L3			√	√
AAA-nonHDLC	NFIX	√
AAA-nonHDLC	NFKB1	√	√
AAA-nonHDLC	NFKBIL1	√	√
AAA-nonHDLC	NFS1	√	√	√
AAA-nonHDLC	NINL	√	√	√	√
AAA-nonHDLC	NISCH	√
AAA-nonHDLC	NKPD1	√	√
AAA-nonHDLC	NLGN2	√
AAA-nonHDLC	NLK	√	√
AAA-nonHDLC	NLRC5	√		√
AAA-nonHDLC	NME1	√	√
AAA-nonHDLC	NME1-NME2	√	√
AAA-nonHDLC	NME2	√
AAA-nonHDLC	NOB1	√	√	√
AAA-nonHDLC	NOC3L	√	√	√	√
AAA-nonHDLC	NOL11	√
AAA-nonHDLC	NOP58	√	√	√
AAA-nonHDLC	NOSIP	√
AAA-nonHDLC	NOTCH4	√	√	√
AAA-nonHDLC	NOVA2	√
AAA-nonHDLC	NPBWR2	√
AAA-nonHDLC	NPC1	√	√	√
AAA-nonHDLC	NPC1L1	√	√
AAA-nonHDLC	NPEPPS	√	√	√
AAA-nonHDLC	NPHP3	√	√
AAA-nonHDLC	NPHP3-ACAD11	√
AAA-nonHDLC	NPM2	√			√
AAA-nonHDLC	NPRL2	√
AAA-nonHDLC	NR0B2	√
AAA-nonHDLC	NR1H4	√
AAA-nonHDLC	NR2C2AP	√
AAA-nonHDLC	NR2E3	√	√
AAA-nonHDLC	NRBP1	√	√	√
AAA-nonHDLC	NSD1	√
AAA-nonHDLC	NSMAF	√	√
AAA-nonHDLC	NSMCE2	√
AAA-nonHDLC	NSUN5			√
AAA-nonHDLC	NT5DC1	√	√	√	√
AAA-nonHDLC	NT5DC2	√
AAA-nonHDLC	NTN5	√	√	√	√
AAA-nonHDLC	NUCB1-AS1			√
AAA-nonHDLC	NUDC	√	√	√
AAA-nonHDLC	NUDCD3	√	√	√
AAA-nonHDLC	NUDT18	√
AAA-nonHDLC	NUDT22	√
AAA-nonHDLC	NUFIP2	√	√
AAA-nonHDLC	NUP93	√	√
AAA-nonHDLC	NXPH4	√	√
AAA-nonHDLC	NYAP1	√
AAA-nonHDLC	NYNRIN	√	√	√
AAA-nonHDLC	OASL	√	√
AAA-nonHDLC	OBP2B	√	√
AAA-nonHDLC	ODF4	√
AAA-nonHDLC	OGDH	√	√	√
AAA-nonHDLC	OMG	√	√	√	√
AAA-nonHDLC	OPA3	√
AAA-nonHDLC	OPLAH	√
AAA-nonHDLC	OPRL1	√	√	√	√
AAA-nonHDLC	OR52B6	√
AAA-nonHDLC	OR6Y1		√
AAA-nonHDLC	ORAI3	√
AAA-nonHDLC	OSGIN1	√	√
AAA-nonHDLC	OST4	√	√	√
AAA-nonHDLC	OTX1	√	√
AAA-nonHDLC	P3H4		√
AAA-nonHDLC	P4HA2			√
AAA-nonHDLC	PAFAH1B2	√	√	√
AAA-nonHDLC	PAFAH2	√		√
AAA-nonHDLC	PAQR7	√
AAA-nonHDLC	PAQR9	√
AAA-nonHDLC	PARD6G	√	√
AAA-nonHDLC	PARD6G-AS1	√
AAA-nonHDLC	PARP10	√	√	√
AAA-nonHDLC	PARP15	√
AAA-nonHDLC	PARP6	√	√	√
AAA-nonHDLC	PARP9	√	√
AAA-nonHDLC	PBRM1	√
AAA-nonHDLC	PBX2	√
AAA-nonHDLC	PBX4	√	√	√
AAA-nonHDLC	PCBP2	√
AAA-nonHDLC	PCBP2-OT1	√
AAA-nonHDLC	PCCB	√	√	√
AAA-nonHDLC	PCIF1	√	√
AAA-nonHDLC	PCMTD2	√	√	√	√
AAA-nonHDLC	PCOLCE	√
AAA-nonHDLC	PCOLCE-AS1	√
AAA-nonHDLC	PCOLCE2	√
AAA-nonHDLC	PCSK5	√	√
AAA-nonHDLC	PCSK7	√	√	√
AAA-nonHDLC	PCSK9	√	√
AAA-nonHDLC	PDE3B		√
AAA-nonHDLC	PDE4A	√		√
AAA-nonHDLC	PDHB	√	√	√
AAA-nonHDLC	PDIA3	√
AAA-nonHDLC	PDIK1L	√	√
AAA-nonHDLC	PDS5B	√
AAA-nonHDLC	PDXDC2P	√
AAA-nonHDLC	PELI3	√	√
AAA-nonHDLC	PELO				√
AAA-nonHDLC	PEMT	√
AAA-nonHDLC	PER1		√
AAA-nonHDLC	PEX6	√	√	√
AAA-nonHDLC	PFAS	√
AAA-nonHDLC	PFN3	√
AAA-nonHDLC	PGF	√
AAA-nonHDLC	PGPEP1	√
AAA-nonHDLC	PGS1	√	√
AAA-nonHDLC	PHBP9				√
AAA-nonHDLC	PHC1		√
AAA-nonHDLC	PHF12	√
AAA-nonHDLC	PHF19	√	√
AAA-nonHDLC	PHF20	√	√
AAA-nonHDLC	PHF23	√
AAA-nonHDLC	PHF7		√
AAA-nonHDLC	PHKG2	√
AAA-nonHDLC	PHLDB1	√
AAA-nonHDLC	PHLPP2	√	√	√	√
AAA-nonHDLC	PID1	√	√
AAA-nonHDLC	PIGC	√	√	√	√
AAA-nonHDLC	PIGS		√
AAA-nonHDLC	PIGV	√	√	√
AAA-nonHDLC	PIGW	√	√		√
AAA-nonHDLC	PIP4K2C	√
AAA-nonHDLC	PIPOX	√
AAA-nonHDLC	PITPNC1				√
AAA-nonHDLC	PKD1L3	√	√
AAA-nonHDLC	PKD2		√
AAA-nonHDLC	PKDREJ	√	√		√
AAA-nonHDLC	PKM	√	√	√
AAA-nonHDLC	PKN3		√	√	√
AAA-nonHDLC	PLCB3	√	√
AAA-nonHDLC	PLCD4	√	√	√
AAA-nonHDLC	PLCE1	√	√
AAA-nonHDLC	PLCE1-AS1	√
AAA-nonHDLC	PLCG1	√	√
AAA-nonHDLC	PLD2	√
AAA-nonHDLC	PLEC	√	√	√
AAA-nonHDLC	PLEKHH2	√	√	√
AAA-nonHDLC	PLEKHH3	√	√
AAA-nonHDLC	PLEKHJ1	√	√	√	√
AAA-nonHDLC	PLG	√	√
AAA-nonHDLC	PLK3		√
AAA-nonHDLC	PLLP	√
AAA-nonHDLC	PLTP	√
AAA-nonHDLC	PMFBP1	√	√
AAA-nonHDLC	PMS2P1			√
AAA-nonHDLC	PNKD		√	√
AAA-nonHDLC	PNLDC1	√
AAA-nonHDLC	PNLIPRP1	√
AAA-nonHDLC	PNLIPRP2	√	√
AAA-nonHDLC	PNPLA3	√	√
AAA-nonHDLC	PNPO			√
AAA-nonHDLC	POC5	√	√	√
AAA-nonHDLC	POLD4	√			√
AAA-nonHDLC	POLDIP2	√	√
AAA-nonHDLC	POLK	√	√	√	√
AAA-nonHDLC	POP7	√	√
AAA-nonHDLC	POR	√		√	√
AAA-nonHDLC	PPARA	√	√	√
AAA-nonHDLC	PPARD	√	√
AAA-nonHDLC	PPARG	√	√
AAA-nonHDLC	PPCDC	√		√
AAA-nonHDLC	PPM1G	√	√	√
AAA-nonHDLC	PPM1L			√
AAA-nonHDLC	PPM1M			√
AAA-nonHDLC	PPM1N	√
AAA-nonHDLC	PPP1CA	√	√
AAA-nonHDLC	PPP1R11	√
AAA-nonHDLC	PPP1R13B	√
AAA-nonHDLC	PPP1R13L	√	√
AAA-nonHDLC	PPP1R14B	√
AAA-nonHDLC	PPP1R2P3	√
AAA-nonHDLC	PPP1R32			√
AAA-nonHDLC	PPP1R37	√	√
AAA-nonHDLC	PPP2R3A	√	√	√
AAA-nonHDLC	PPP2R5D	√
AAA-nonHDLC	PPP5C	√	√	√
AAA-nonHDLC	PPP6R2		√
AAA-nonHDLC	PPT2	√	√
AAA-nonHDLC	PPT2-EGFL8	√
AAA-nonHDLC	PPY2	√
AAA-nonHDLC	PRDM6	√	√
AAA-nonHDLC	PRDX5	√
AAA-nonHDLC	PREB	√
AAA-nonHDLC	PRELID1	√
AAA-nonHDLC	PRKAB1	√	√
AAA-nonHDLC	PRKAG3	√			√
AAA-nonHDLC	PRKCSH	√
AAA-nonHDLC	PRKD2	√	√	√	√
AAA-nonHDLC	PRMT6	√		√	√
AAA-nonHDLC	PROCA1	√	√	√	√
AAA-nonHDLC	PROX2	√	√
AAA-nonHDLC	PRPF3	√	√
AAA-nonHDLC	PRPF6	√
AAA-nonHDLC	PRR13	√		√
AAA-nonHDLC	PRR14	√
AAA-nonHDLC	PRR30	√
AAA-nonHDLC	PRRC2A	√
AAA-nonHDLC	PRRG2	√
AAA-nonHDLC	PRRT1	√		√
AAA-nonHDLC	PRSS36	√	√	√	√
AAA-nonHDLC	PRSS53	√	√	√	√
AAA-nonHDLC	PRSS8	√	√
AAA-nonHDLC	PSD4	√
AAA-nonHDLC	PSMA4	√	√	√
AAA-nonHDLC	PSMA5	√	√
AAA-nonHDLC	PSMB6	√
AAA-nonHDLC	PSMB8	√
AAA-nonHDLC	PSMB9	√
AAA-nonHDLC	PSMC3IP	√
AAA-nonHDLC	PSMC5	√		√
AAA-nonHDLC	PSMD12	√
AAA-nonHDLC	PSMD5	√		√
AAA-nonHDLC	PSMD5-AS1	√		√
AAA-nonHDLC	PSMG1	√	√	√	√
AAA-nonHDLC	PSORS1C2		√
AAA-nonHDLC	PSRC1	√	√	√	√
AAA-nonHDLC	PSTK	√	√	√
AAA-nonHDLC	PTBP1	√	√
AAA-nonHDLC	PTCRA	√
AAA-nonHDLC	PTGIR	√
AAA-nonHDLC	PTPN13	√
AAA-nonHDLC	PTPRCAP	√		√
AAA-nonHDLC	PTRF	√	√
AAA-nonHDLC	PTRH2	√	√
AAA-nonHDLC	PUM2	√
AAA-nonHDLC	PVR	√	√	√
AAA-nonHDLC	PVRIG	√
AAA-nonHDLC	PVRL2	√	√	√
AAA-nonHDLC	PXK	√	√	√
AAA-nonHDLC	PYCARD	√
AAA-nonHDLC	PYGB	√	√	√
AAA-nonHDLC	PYY2	√
AAA-nonHDLC	QPCTL	√	√
AAA-nonHDLC	QSOX2	√	√
AAA-nonHDLC	QTRT1	√	√
AAA-nonHDLC	R3HDM1	√
AAA-nonHDLC	R3HDM2	√	√
AAA-nonHDLC	RAB11B	√
AAA-nonHDLC	RAB11B-AS1	√
AAA-nonHDLC	RAB11FIP4	√	√
AAA-nonHDLC	RAB24	√
AAA-nonHDLC	RAB2A	√	√	√	√
AAA-nonHDLC	RAB34	√		√
AAA-nonHDLC	RAB3D	√
AAA-nonHDLC	RAB3IL1	√	√
AAA-nonHDLC	RAB5C	√	√	√	√
AAA-nonHDLC	RABEP1		√
AAA-nonHDLC	RABGAP1L	√	√	√
AAA-nonHDLC	RAD9A	√	√
AAA-nonHDLC	RAF1	√	√
AAA-nonHDLC	RAI1	√	√
AAA-nonHDLC	RALGDS	√
AAA-nonHDLC	RANGRF	√
AAA-nonHDLC	RAPGEF3	√
AAA-nonHDLC	RAPH1	√	√
AAA-nonHDLC	RASA3	√	√	√
AAA-nonHDLC	RASIP1	√	√	√	√
AAA-nonHDLC	RASSF1	√	√
AAA-nonHDLC	RASSF1-AS1	√
AAA-nonHDLC	RAVER1	√
AAA-nonHDLC	RBFA	√		√
AAA-nonHDLC	RBFADN	√
AAA-nonHDLC	RBKS	√	√
AAA-nonHDLC	RBM12	√	√
AAA-nonHDLC	RBM39	√	√
AAA-nonHDLC	RBX1	√
AAA-nonHDLC	RCN3	√	√	√
AAA-nonHDLC	RCOR2	√	√
AAA-nonHDLC	RDX				√
AAA-nonHDLC	RELB	√	√
AAA-nonHDLC	REPS1	√	√
AAA-nonHDLC	REXO4	√
AAA-nonHDLC	RFXANK	√		√
AAA-nonHDLC	RGL3	√		√
AAA-nonHDLC	RGS12	√	√
AAA-nonHDLC	RGS14	√	√	√	√
AAA-nonHDLC	RGS19	√	√	√	√
AAA-nonHDLC	RHBDD2			√
AAA-nonHDLC	RHCE	√	√		√
AAA-nonHDLC	RHD	√	√
AAA-nonHDLC	RIBC2	√
AAA-nonHDLC	RIOK3	√
AAA-nonHDLC	RNF135	√
AAA-nonHDLC	RNF214	√
AAA-nonHDLC	RNF25	√
AAA-nonHDLC	RNF39	√
AAA-nonHDLC	RNF40	√		√
AAA-nonHDLC	RNF5	√
AAA-nonHDLC	RNF5P1	√
AAA-nonHDLC	RNFT1	√	√
AAA-nonHDLC	ROMO1	√	√
AAA-nonHDLC	RP1	√
AAA-nonHDLC	RP1-197B17.3			√
AAA-nonHDLC	RP1-317E23.3			√
AAA-nonHDLC	RP1-50O24.6			√
AAA-nonHDLC	RP11-121M22.1				√
AAA-nonHDLC	RP11-163N6.2				√
AAA-nonHDLC	RP11-178C3.2				√
AAA-nonHDLC	RP11-195B17.1			√
AAA-nonHDLC	RP11-196G11.2			√	√
AAA-nonHDLC	RP11-20B24.4			√
AAA-nonHDLC	RP11-20O24.4			√
AAA-nonHDLC	RP11-244F12.2			√
AAA-nonHDLC	RP11-244F12.3			√
AAA-nonHDLC	RP11-252K23.2				√
AAA-nonHDLC	RP11-27I1.4			√
AAA-nonHDLC	RP11-288H12.3			√
AAA-nonHDLC	RP11-290H9.4				√
AAA-nonHDLC	RP11-295M18.6			√
AAA-nonHDLC	RP11-307C18.1			√	√
AAA-nonHDLC	RP11-316E14.6			√
AAA-nonHDLC	RP11-316M21.6			√
AAA-nonHDLC	RP11-335G20.7			√
AAA-nonHDLC	RP11-343H19.1				√
AAA-nonHDLC	RP11-373D23.3			√
AAA-nonHDLC	RP11-378A13.1			√	√
AAA-nonHDLC	RP11-37E23.5			√
AAA-nonHDLC	RP11-380L11.3			√
AAA-nonHDLC	RP11-380L11.4			√	√
AAA-nonHDLC	RP11-384M15.3			√
AAA-nonHDLC	RP11-386I23.1				√
AAA-nonHDLC	RP11-397E7.4			√
AAA-nonHDLC	RP11-400F19.6			√
AAA-nonHDLC	RP11-400F19.8			√
AAA-nonHDLC	RP11-432I5.6			√
AAA-nonHDLC	RP11-459I19.1				√
AAA-nonHDLC	RP11-498D10.5			√
AAA-nonHDLC	RP11-513M16.7			√	√
AAA-nonHDLC	RP11-513M16.8			√	√
AAA-nonHDLC	RP11-529E10.6			√
AAA-nonHDLC	RP11-548H3.1			√
AAA-nonHDLC	RP11-54A4.2			√
AAA-nonHDLC	RP11-552F3.10			√	√
AAA-nonHDLC	RP11-552F3.9			√
AAA-nonHDLC	RP11-567L7.5			√
AAA-nonHDLC	RP11-580I16.2			√
AAA-nonHDLC	RP11-5K23.3				√
AAA-nonHDLC	RP11-680F20.12			√
AAA-nonHDLC	RP11-686O6.2			√	√
AAA-nonHDLC	RP11-712L6.7			√
AAA-nonHDLC	RP11-731C17.2			√
AAA-nonHDLC	RP11-73O6.3			√
AAA-nonHDLC	RP11-793H13.11			√
AAA-nonHDLC	RP11-7I15.3			√
AAA-nonHDLC	RP11-848P1.7			√
AAA-nonHDLC	RP11-849F2.8			√
AAA-nonHDLC	RP11-85F14.5			√
AAA-nonHDLC	RP11-950C14.3			√
AAA-nonHDLC	RP11-977G19.11			√
AAA-nonHDLC	RP3-337O18.9			√
AAA-nonHDLC	RP3-462E2.5			√
AAA-nonHDLC	RP3-465N24.5			√
AAA-nonHDLC	RP3-475N16.1			√
AAA-nonHDLC	RP3-477O4.14			√	√
AAA-nonHDLC	RP3-486I3.4			√
AAA-nonHDLC	RP3-486I3.5			√
AAA-nonHDLC	RP4-607J23.2			√
AAA-nonHDLC	RP4-614O4.11			√
AAA-nonHDLC	RP4-735C1.4			√
AAA-nonHDLC	RP4-781K5.2			√
AAA-nonHDLC	RP5-1065J22.8			√
AAA-nonHDLC	RP5-1160K1.3			√
AAA-nonHDLC	RP5-966M1.6			√
AAA-nonHDLC	RPAP2	√	√	√
AAA-nonHDLC	RPL10A	√	√
AAA-nonHDLC	RPL13A	√
AAA-nonHDLC	RPL13AP5	√
AAA-nonHDLC	RPL18	√	√
AAA-nonHDLC	RPL23A	√	√	√
AAA-nonHDLC	RPL36P4			√	√
AAA-nonHDLC	RPL5	√	√
AAA-nonHDLC	RPL7A	√
AAA-nonHDLC	RPP14	√	√
AAA-nonHDLC	RPP25	√
AAA-nonHDLC	RPRD2	√	√	√
AAA-nonHDLC	RPS11	√	√
AAA-nonHDLC	RPS28	√	√
AAA-nonHDLC	RPS6	√	√	√
AAA-nonHDLC	RPS6KA1	√	√		√
AAA-nonHDLC	RPS6KA4	√	√
AAA-nonHDLC	RPS6KB1	√	√	√
AAA-nonHDLC	RPS6KB2	√	√	√
AAA-nonHDLC	RPS6KL1	√	√	√	√
AAA-nonHDLC	RPUSD4	√	√
AAA-nonHDLC	RQCD1	√	√	√
AAA-nonHDLC	RRBP1		√
AAA-nonHDLC	RRP36	√
AAA-nonHDLC	RSG1	√		√
AAA-nonHDLC	RSPH6A	√	√
AAA-nonHDLC	RSPO3	√	√
AAA-nonHDLC	RSPRY1	√			√
AAA-nonHDLC	RSRP1	√
AAA-nonHDLC	RTKN2	√
AAA-nonHDLC	RTN2	√
AAA-nonHDLC	S1PR5	√	√
AAA-nonHDLC	SAMM50	√	√
AAA-nonHDLC	SAP25	√
AAA-nonHDLC	SAPCD1	√
AAA-nonHDLC	SAPCD1-AS1			√
AAA-nonHDLC	SARM1	√	√	√
AAA-nonHDLC	SARS	√	√
AAA-nonHDLC	SAT2	√
AAA-nonHDLC	SBF1	√
AAA-nonHDLC	SBF2	√
AAA-nonHDLC	SCAF4		√
AAA-nonHDLC	SCAMP2	√	√	√
AAA-nonHDLC	SCAMP5	√		√
AAA-nonHDLC	SCAND1	√	√		√
AAA-nonHDLC	SCARB1	√	√	√
AAA-nonHDLC	SCARNA2	√
AAA-nonHDLC	SCARNA7	√
AAA-nonHDLC	SCN1B	√
AAA-nonHDLC	SCRN2			√
AAA-nonHDLC	SCUBE3	√	√
AAA-nonHDLC	SDC1	√	√	√
AAA-nonHDLC	SDCBP	√	√	√
AAA-nonHDLC	SDF2	√	√
AAA-nonHDLC	SDR39U1	√
AAA-nonHDLC	SEBOX	√	√
AAA-nonHDLC	SEC16A		√
AAA-nonHDLC	SEC1P	√
AAA-nonHDLC	SECISBP2L	√	√
AAA-nonHDLC	SEMA3B	√
AAA-nonHDLC	SEMA3B-AS1	√		√
AAA-nonHDLC	SEMA7A	√	√
AAA-nonHDLC	SENP3	√	√
AAA-nonHDLC	SENP3-EIF4A1	√
AAA-nonHDLC	SENP8	√	√
AAA-nonHDLC	SEPT3		√
AAA-nonHDLC	SERF2	√
AAA-nonHDLC	SERPINA6	√
AAA-nonHDLC	SERPINF1	√
AAA-nonHDLC	SERPINF2	√	√
AAA-nonHDLC	SERTAD2		√
AAA-nonHDLC	SERTAD4	√		√
AAA-nonHDLC	SESN1				√
AAA-nonHDLC	SETD1A	√	√
AAA-nonHDLC	SETSIP	√
AAA-nonHDLC	SEZ6	√	√
AAA-nonHDLC	SF3A2		√
AAA-nonHDLC	SFN	√
AAA-nonHDLC	SGCD	√	√
AAA-nonHDLC	SGK494	√	√
AAA-nonHDLC	SGTA	√	√	√	√
AAA-nonHDLC	SH2B3	√	√		√
AAA-nonHDLC	SH3GL1P3			√
AAA-nonHDLC	SHBG	√	√
AAA-nonHDLC	SHC1			√
AAA-nonHDLC	SHE	√
AAA-nonHDLC	SHMT2	√
AAA-nonHDLC	SHROOM3		√
AAA-nonHDLC	SIDT2	√	√	√
AAA-nonHDLC	SIK3	√	√
AAA-nonHDLC	SIX5	√
AAA-nonHDLC	SKIV2L	√	√
AAA-nonHDLC	SLC10A6	√
AAA-nonHDLC	SLC12A3	√	√
AAA-nonHDLC	SLC12A9	√
AAA-nonHDLC	SLC17A1	√
AAA-nonHDLC	SLC17A2	√
AAA-nonHDLC	SLC17A3	√
AAA-nonHDLC	SLC17A4	√
AAA-nonHDLC	SLC17A8	√
AAA-nonHDLC	SLC18A1	√
AAA-nonHDLC	SLC1A5	√	√
AAA-nonHDLC	SLC22A1	√	√
AAA-nonHDLC	SLC22A2	√	√
AAA-nonHDLC	SLC22A3	√	√	√
AAA-nonHDLC	SLC22A4	√		√
AAA-nonHDLC	SLC22A5	√
AAA-nonHDLC	SLC25A17	√	√	√
AAA-nonHDLC	SLC25A35	√	√
AAA-nonHDLC	SLC25A42	√
AAA-nonHDLC	SLC27A5	√	√
AAA-nonHDLC	SLC2A2	√	√
AAA-nonHDLC	SLC2A4RG	√
AAA-nonHDLC	SLC2A6	√	√
AAA-nonHDLC	SLC30A2	√
AAA-nonHDLC	SLC30A3	√	√
AAA-nonHDLC	SLC34A1	√	√
AAA-nonHDLC	SLC35F6	√
AAA-nonHDLC	SLC35G2	√
AAA-nonHDLC	SLC38A3	√
AAA-nonHDLC	SLC39A3	√	√
AAA-nonHDLC	SLC44A2	√	√	√
AAA-nonHDLC	SLC44A4	√
AAA-nonHDLC	SLC46A1	√	√
AAA-nonHDLC	SLC48A1	√
AAA-nonHDLC	SLC4A1AP	√	√	√
AAA-nonHDLC	SLC4A8	√	√
AAA-nonHDLC	SLC50A1	√	√	√
AAA-nonHDLC	SLC5A6	√	√	√
AAA-nonHDLC	SMAD3	√	√
AAA-nonHDLC	SMARCA4	√	√	√
AAA-nonHDLC	SMARCD2	√			√
AAA-nonHDLC	SMC1B	√
AAA-nonHDLC	SMC4	√	√	√
AAA-nonHDLC	SMC6			√
AAA-nonHDLC	SMCR5	√
AAA-nonHDLC	SMDT1	√
AAA-nonHDLC	SMG9	√
AAA-nonHDLC	SMIM4	√
AAA-nonHDLC	SNORA12	√
AAA-nonHDLC	SNORA20	√
AAA-nonHDLC	SNORA29	√
AAA-nonHDLC	SNORA30	√
AAA-nonHDLC	SNORA38	√
AAA-nonHDLC	SNORA38B	√
AAA-nonHDLC	SNORA48	√
AAA-nonHDLC	SNORA66	√
AAA-nonHDLC	SNORA67	√
AAA-nonHDLC	SNORA70D	√
AAA-nonHDLC	SNORA70F	√
AAA-nonHDLC	SNORD10	√
AAA-nonHDLC	SNORD11	√
AAA-nonHDLC	SNORD117	√
AAA-nonHDLC	SNORD11B	√
AAA-nonHDLC	SNORD12	√
AAA-nonHDLC	SNORD12B	√
AAA-nonHDLC	SNORD21	√
AAA-nonHDLC	SNORD24	√
AAA-nonHDLC	SNORD32A	√
AAA-nonHDLC	SNORD33	√
AAA-nonHDLC	SNORD34	√
AAA-nonHDLC	SNORD35A	√
AAA-nonHDLC	SNORD35B	√
AAA-nonHDLC	SNORD36A	√
AAA-nonHDLC	SNORD36B	√
AAA-nonHDLC	SNORD36C	√
AAA-nonHDLC	SNORD42A	√
AAA-nonHDLC	SNORD42B	√
AAA-nonHDLC	SNORD48	√
AAA-nonHDLC	SNORD4A	√
AAA-nonHDLC	SNORD4B	√
AAA-nonHDLC	SNORD52	√
AAA-nonHDLC	SNORD70	√
AAA-nonHDLC	SNORD71	√
AAA-nonHDLC	SNORD84	√
AAA-nonHDLC	SNRPD2	√	√
AAA-nonHDLC	SNX17	√	√	√
AAA-nonHDLC	SOCS3	√
AAA-nonHDLC	SORT1	√	√
AAA-nonHDLC	SOX15	√
AAA-nonHDLC	SOX17	√
AAA-nonHDLC	SOX18	√
AAA-nonHDLC	SP1	√	√
AAA-nonHDLC	SP4	√	√	√
AAA-nonHDLC	SP7	√
AAA-nonHDLC	SPACA4	√
AAA-nonHDLC	SPAG4	√	√	√
AAA-nonHDLC	SPAG5	√	√
AAA-nonHDLC	SPAG5-AS1	√
AAA-nonHDLC	SPAG9	√	√
AAA-nonHDLC	SPATC1	√			√
AAA-nonHDLC	SPC24	√	√	√
AAA-nonHDLC	SPEM1	√
AAA-nonHDLC	SPEN	√
AAA-nonHDLC	SPHK2	√	√		√
AAA-nonHDLC	SPI1	√
AAA-nonHDLC	SPPL3	√	√	√
AAA-nonHDLC	SPTLC3				√
AAA-nonHDLC	SPTY2D1	√	√	√	√
AAA-nonHDLC	SPTY2D1-AS1	√		√
AAA-nonHDLC	SRCAP	√
AAA-nonHDLC	SREBF1	√	√
AAA-nonHDLC	SRPR	√	√	√
AAA-nonHDLC	SRRM3		√
AAA-nonHDLC	SRRT	√	√	√
AAA-nonHDLC	SSBP4	√
AAA-nonHDLC	SSH1	√	√
AAA-nonHDLC	SSH3	√	√
AAA-nonHDLC	ST13	√		√
AAA-nonHDLC	ST13P4	√
AAA-nonHDLC	ST3GAL4	√	√
AAA-nonHDLC	ST3GAL4-AS1	√
AAA-nonHDLC	STAB1	√
AAA-nonHDLC	STAC3	√	√
AAA-nonHDLC	STAG1	√	√
AAA-nonHDLC	STAG3	√	√	√
AAA-nonHDLC	STAG3L5P			√
AAA-nonHDLC	STAT3	√	√
AAA-nonHDLC	STAT5A	√	√
AAA-nonHDLC	STAT5B	√	√
AAA-nonHDLC	STAT6	√
AAA-nonHDLC	STAU1	√	√	√
AAA-nonHDLC	STK19	√
AAA-nonHDLC	STK19_dup_1	√
AAA-nonHDLC	STK36	√	√
AAA-nonHDLC	STKLD1		√
AAA-nonHDLC	STMN1	√			√
AAA-nonHDLC	STRADA				√
AAA-nonHDLC	STRADB	√	√	√
AAA-nonHDLC	STRN4	√	√
AAA-nonHDLC	STX10		√
AAA-nonHDLC	STX1A	√	√
AAA-nonHDLC	STX1B	√	√	√	√
AAA-nonHDLC	STX4	√	√	√
AAA-nonHDLC	STYXL1	√	√	√
AAA-nonHDLC	SUCO	√		√
AAA-nonHDLC	SUGCT	√	√
AAA-nonHDLC	SUGP1	√	√	√
AAA-nonHDLC	SUGP2	√	√
AAA-nonHDLC	SULT1C4	√
AAA-nonHDLC	SULT2B1	√
AAA-nonHDLC	SUMO1	√	√
AAA-nonHDLC	SUPT6H	√	√
AAA-nonHDLC	SUPT7L	√	√
AAA-nonHDLC	SURF1	√		√
AAA-nonHDLC	SURF2	√
AAA-nonHDLC	SURF4	√
AAA-nonHDLC	SURF6	√
AAA-nonHDLC	SUZ12P1	√
AAA-nonHDLC	SV2C	√	√
AAA-nonHDLC	SWSAP1	√	√
AAA-nonHDLC	SYF2	√
AAA-nonHDLC	SYMPK	√
AAA-nonHDLC	SYN2	√		√
AAA-nonHDLC	SYNJ2BP	√	√
AAA-nonHDLC	SYNJ2BP-COX16	√	√	√
AAA-nonHDLC	SYPL2	√	√	√
AAA-nonHDLC	TAF13	√	√	√
AAA-nonHDLC	TAF6	√
AAA-nonHDLC	TAGLN	√	√	√
AAA-nonHDLC	TAOK1	√
AAA-nonHDLC	TAP1	√
AAA-nonHDLC	TAP2	√	√	√
AAA-nonHDLC	TAPSAR1	√
AAA-nonHDLC	TARS2	√	√	√	√
AAA-nonHDLC	TAT	√	√
AAA-nonHDLC	TBC1D10C	√	√		√
AAA-nonHDLC	TBC1D12	√
AAA-nonHDLC	TBC1D3P1-DHX40P1	√
AAA-nonHDLC	TBKBP1	√	√	√
AAA-nonHDLC	TBL2	√	√
AAA-nonHDLC	TBX21	√
AAA-nonHDLC	TCAM1P	√
AAA-nonHDLC	TCEA2	√	√	√	√
AAA-nonHDLC	TCEA3				√
AAA-nonHDLC	TCEB1	√	√
AAA-nonHDLC	TCF12	√
AAA-nonHDLC	TCF19			√
AAA-nonHDLC	TCF20	√
AAA-nonHDLC	TCF23	√
AAA-nonHDLC	TCP1	√
AAA-nonHDLC	TCTEX1D4		√
AAA-nonHDLC	TDRD10	√
AAA-nonHDLC	TDRD9			√
AAA-nonHDLC	TEAD3	√
AAA-nonHDLC	TECPR1			√
AAA-nonHDLC	TEFM	√		√
AAA-nonHDLC	TEX40	√
AAA-nonHDLC	TFR2	√		√
AAA-nonHDLC	TGDS				√
AAA-nonHDLC	TGFBR3	√	√
AAA-nonHDLC	THADA	√	√
AAA-nonHDLC	THBS2		√
AAA-nonHDLC	THBS3	√	√	√
AAA-nonHDLC	THOP1	√	√	√	√
AAA-nonHDLC	THRB	√	√	√
AAA-nonHDLC	TIMD4	√	√
AAA-nonHDLC	TIMP4	√			√
AAA-nonHDLC	TIRAP	√	√	√
AAA-nonHDLC	TLCD1	√	√	√	√
AAA-nonHDLC	TLCD2	√
AAA-nonHDLC	TM4SF5	√	√
AAA-nonHDLC	TM6SF2	√	√
AAA-nonHDLC	TMBIM1		√	√	√
AAA-nonHDLC	TMED1	√	√
AAA-nonHDLC	TMED10	√	√
AAA-nonHDLC	TMED4	√	√	√
AAA-nonHDLC	TMEM102	√
AAA-nonHDLC	TMEM107	√
AAA-nonHDLC	TMEM115	√	√
AAA-nonHDLC	TMEM116	√	√	√
AAA-nonHDLC	TMEM134	√	√
AAA-nonHDLC	TMEM161A	√		√
AAA-nonHDLC	TMEM167B	√		√
AAA-nonHDLC	TMEM17	√
AAA-nonHDLC	TMEM170A	√	√	√
AAA-nonHDLC	TMEM171	√
AAA-nonHDLC	TMEM194A	√		√	√
AAA-nonHDLC	TMEM199	√	√	√
AAA-nonHDLC	TMEM205	√
AAA-nonHDLC	TMEM214	√
AAA-nonHDLC	TMEM241	√	√	√
AAA-nonHDLC	TMEM25			√
AAA-nonHDLC	TMEM255B	√	√	√
AAA-nonHDLC	TMEM258	√	√	√
AAA-nonHDLC	TMEM40	√
AAA-nonHDLC	TMEM50A	√	√	√
AAA-nonHDLC	TMEM57	√	√	√	√
AAA-nonHDLC	TMEM61	√
AAA-nonHDLC	TMEM69	√
AAA-nonHDLC	TMEM70	√	√
AAA-nonHDLC	TMEM8C	√
AAA-nonHDLC	TMEM91		√
AAA-nonHDLC	TMEM97	√	√
AAA-nonHDLC	TMPRSS11E	√	√
AAA-nonHDLC	TMPRSS12	√
AAA-nonHDLC	TNF	√
AAA-nonHDLC	TNFAIP1	√	√
AAA-nonHDLC	TNFSF12	√		√
AAA-nonHDLC	TNFSF12-TNFSF13	√
AAA-nonHDLC	TNFSF13	√
AAA-nonHDLC	TNK1	√
AAA-nonHDLC	TNNC1	√
AAA-nonHDLC	TNPO1	√	√
AAA-nonHDLC	TNXA	√
AAA-nonHDLC	TNXB	√	√
AAA-nonHDLC	TNXB_dup_1	√
AAA-nonHDLC	TOM1	√	√	√	√
AAA-nonHDLC	TOM1L2	√		√
AAA-nonHDLC	TOMM40	√	√
AAA-nonHDLC	TOP1	√	√
AAA-nonHDLC	TOR1A		√	√	√
AAA-nonHDLC	TOR1B			√
AAA-nonHDLC	TP53	√
AAA-nonHDLC	TP53I13	√
AAA-nonHDLC	TPD52L2	√
AAA-nonHDLC	TPI1P3	√
AAA-nonHDLC	TPM1			√
AAA-nonHDLC	TRAF1	√		√
AAA-nonHDLC	TRAF4	√	√	√
AAA-nonHDLC	TRAK2	√	√	√
AAA-nonHDLC	TRAM2	√
AAA-nonHDLC	TRAM2-AS1	√
AAA-nonHDLC	TRAPPC6A	√	√
AAA-nonHDLC	TRDMT1	√
AAA-nonHDLC	TREM2	√
AAA-nonHDLC	TREML1	√
AAA-nonHDLC	TRIB1	√	√
AAA-nonHDLC	TRIM10	√
AAA-nonHDLC	TRIM2	√
AAA-nonHDLC	TRIM22	√
AAA-nonHDLC	TRIM28	√
AAA-nonHDLC	TRIM31	√
AAA-nonHDLC	TRIM34	√
AAA-nonHDLC	TRIM38	√		√
AAA-nonHDLC	TRIM40	√
AAA-nonHDLC	TRIM46	√	√
AAA-nonHDLC	TRIM47	√	√	√
AAA-nonHDLC	TRIM5	√	√
AAA-nonHDLC	TRIM54	√	√
AAA-nonHDLC	TRIM59	√	√		√
AAA-nonHDLC	TRIM6	√	√
AAA-nonHDLC	TRIM6-TRIM34	√	√
AAA-nonHDLC	TRIM63	√	√
AAA-nonHDLC	TRIM65	√	√	√	√
AAA-nonHDLC	TRIOBP			√
AAA-nonHDLC	TRIP6	√	√	√
AAA-nonHDLC	TRMT1	√
AAA-nonHDLC	TRMT10A		√
AAA-nonHDLC	TRMT112	√
AAA-nonHDLC	TRMU		√	√
AAA-nonHDLC	TRNP1	√
AAA-nonHDLC	TRPS1	√	√
AAA-nonHDLC	TRPT1	√
AAA-nonHDLC	TSC22D4	√
AAA-nonHDLC	TSEN2	√	√	√
AAA-nonHDLC	TSG101	√	√	√
AAA-nonHDLC	TSPAN14	√	√	√
AAA-nonHDLC	TSPAN16	√	√
AAA-nonHDLC	TSPYL1			√
AAA-nonHDLC	TSPYL4		√
AAA-nonHDLC	TSSK6	√	√
AAA-nonHDLC	TTC28	√
AAA-nonHDLC	TTC38	√
AAA-nonHDLC	TTC9	√
AAA-nonHDLC	TTLL4	√	√	√
AAA-nonHDLC	TUBD1	√	√
AAA-nonHDLC	TUBG1	√		√
AAA-nonHDLC	TUBG2	√		√
AAA-nonHDLC	TULP1	√
AAA-nonHDLC	TUSC2	√
AAA-nonHDLC	TXNL4B	√	√	√
AAA-nonHDLC	TXNRD2	√
AAA-nonHDLC	TYK2	√
AAA-nonHDLC	U91328.19			√
AAA-nonHDLC	UBA5	√
AAA-nonHDLC	UBASH3B	√	√		√
AAA-nonHDLC	UBC	√
AAA-nonHDLC	UBE2M	√
AAA-nonHDLC	UBE2Q1	√
AAA-nonHDLC	UBL7	√		√
AAA-nonHDLC	UBL7-AS1	√
AAA-nonHDLC	UBXN2B	√	√	√
AAA-nonHDLC	UBXN6	√
AAA-nonHDLC	UCN	√
AAA-nonHDLC	UEVLD	√	√	√
AAA-nonHDLC	UFSP1	√
AAA-nonHDLC	UGT1A1	√	√
AAA-nonHDLC	UGT1A10	√	√
AAA-nonHDLC	UGT1A3	√	√
AAA-nonHDLC	UGT1A4	√	√
AAA-nonHDLC	UGT1A5	√	√
AAA-nonHDLC	UGT1A6	√	√
AAA-nonHDLC	UGT1A7	√	√
AAA-nonHDLC	UGT1A8	√	√
AAA-nonHDLC	UGT1A9	√	√
AAA-nonHDLC	UGT2B15	√	√
AAA-nonHDLC	UGT2B17	√
AAA-nonHDLC	UGT2B7	√	√
AAA-nonHDLC	UHRF1	√	√
AAA-nonHDLC	ULK3	√	√	√
AAA-nonHDLC	UNC119B			√
AAA-nonHDLC	UNC13D	√	√	√
AAA-nonHDLC	UNK	√	√
AAA-nonHDLC	UPF3A			√
AAA-nonHDLC	UQCC1	√	√	√
AAA-nonHDLC	UQCRQ			√
AAA-nonHDLC	UROD		√
AAA-nonHDLC	USP1	√	√	√
AAA-nonHDLC	USP24	√	√	√
AAA-nonHDLC	USP28	√
AAA-nonHDLC	USP3	√	√	√
AAA-nonHDLC	USP3-AS1	√
AAA-nonHDLC	USP35		√	√
AAA-nonHDLC	USP37	√	√	√	√
AAA-nonHDLC	USP40	√		√	√
AAA-nonHDLC	VARS	√	√
AAA-nonHDLC	VASP	√	√
AAA-nonHDLC	VDR	√
AAA-nonHDLC	VEGFA	√
AAA-nonHDLC	VEGFB	√		√	√
AAA-nonHDLC	VIL1		√		√
AAA-nonHDLC	VIM	√
AAA-nonHDLC	VIM-AS1	√
AAA-nonHDLC	VKORC1	√	√	√	√
AAA-nonHDLC	VLDLR	√	√
AAA-nonHDLC	VMO1	√	√		√
AAA-nonHDLC	VMP1	√	√
AAA-nonHDLC	VPS37D	√
AAA-nonHDLC	VSNL1		√
AAA-nonHDLC	VTN	√	√	√
AAA-nonHDLC	VWA7	√	√
AAA-nonHDLC	WBP2	√	√	√
AAA-nonHDLC	WBSCR22	√
AAA-nonHDLC	WDPCP	√
AAA-nonHDLC	WDR12	√	√
AAA-nonHDLC	WDR47	√		√
AAA-nonHDLC	WDR5B	√	√
AAA-nonHDLC	WDR66	√		√
AAA-nonHDLC	WDR81	√	√	√
AAA-nonHDLC	WNK4		√
AAA-nonHDLC	WNT6				√
AAA-nonHDLC	WRB	√
AAA-nonHDLC	WTAPP1	√
AAA-nonHDLC	WWP2	√	√
AAA-nonHDLC	XPNPEP3	√
AAA-nonHDLC	XRCC3	√	√
AAA-nonHDLC	XRN1		√
AAA-nonHDLC	XXbac-BPG248L24.12			√
AAA-nonHDLC	XXbac-BPG300A18.13			√
AAA-nonHDLC	YIPF2	√	√	√
AAA-nonHDLC	YJEFN3	√	√
AAA-nonHDLC	YLPM1	√		√
AAA-nonHDLC	ZAN	√
AAA-nonHDLC	ZAR1L	√
AAA-nonHDLC	ZASP	√
AAA-nonHDLC	ZBTB12	√
AAA-nonHDLC	ZBTB17		√
AAA-nonHDLC	ZBTB4	√
AAA-nonHDLC	ZBTB45	√		√
AAA-nonHDLC	ZBTB46	√
AAA-nonHDLC	ZC2HC1C	√	√	√
AAA-nonHDLC	ZC3H4		√
AAA-nonHDLC	ZDHHC12	√
AAA-nonHDLC	ZDHHC18	√	√	√
AAA-nonHDLC	ZDHHC24		√	√
AAA-nonHDLC	ZFAND2A	√
AAA-nonHDLC	ZFAS1	√		√
AAA-nonHDLC	ZFHX3	√	√
AAA-nonHDLC	ZFP36L2	√	√
AAA-nonHDLC	ZFP57	√
AAA-nonHDLC	ZFPM1	√	√
AAA-nonHDLC	ZFYVE21		√	√
AAA-nonHDLC	ZGLP1	√
AAA-nonHDLC	ZGPAT	√
AAA-nonHDLC	ZHX3	√	√
AAA-nonHDLC	ZKSCAN1	√	√	√
AAA-nonHDLC	ZMIZ2	√
AAA-nonHDLC	ZMYND10	√	√
AAA-nonHDLC	ZMYND15	√
AAA-nonHDLC	ZNF101	√	√	√
AAA-nonHDLC	ZNF112	√	√		√
AAA-nonHDLC	ZNF135	√
AAA-nonHDLC	ZNF14	√	√	√
AAA-nonHDLC	ZNF140	√
AAA-nonHDLC	ZNF142	√	√	√
AAA-nonHDLC	ZNF180	√	√
AAA-nonHDLC	ZNF19	√	√	√
AAA-nonHDLC	ZNF224	√		√
AAA-nonHDLC	ZNF225	√
AAA-nonHDLC	ZNF226	√	√
AAA-nonHDLC	ZNF227	√
AAA-nonHDLC	ZNF229	√	√
AAA-nonHDLC	ZNF23	√	√
AAA-nonHDLC	ZNF233	√	√
AAA-nonHDLC	ZNF234	√
AAA-nonHDLC	ZNF235	√	√
AAA-nonHDLC	ZNF253			√
AAA-nonHDLC	ZNF274	√
AAA-nonHDLC	ZNF280D	√
AAA-nonHDLC	ZNF285	√		√
AAA-nonHDLC	ZNF296	√	√
AAA-nonHDLC	ZNF3	√	√
AAA-nonHDLC	ZNF324	√	√
AAA-nonHDLC	ZNF329	√	√		√
AAA-nonHDLC	ZNF335	√	√
AAA-nonHDLC	ZNF365	√	√
AAA-nonHDLC	ZNF414	√
AAA-nonHDLC	ZNF446	√
AAA-nonHDLC	ZNF469	√
AAA-nonHDLC	ZNF506	√		√
AAA-nonHDLC	ZNF512	√	√
AAA-nonHDLC	ZNF513	√	√
AAA-nonHDLC	ZNF544			√
AAA-nonHDLC	ZNF554			√	√
AAA-nonHDLC	ZNF565		√
AAA-nonHDLC	ZNF584			√
AAA-nonHDLC	ZNF629	√
AAA-nonHDLC	ZNF646	√	√		√
AAA-nonHDLC	ZNF664	√	√	√	√
AAA-nonHDLC	ZNF664-FAM101A	√	√
AAA-nonHDLC	ZNF668	√	√	√	√
AAA-nonHDLC	ZNF747	√
AAA-nonHDLC	ZNF76	√	√
AAA-nonHDLC	ZNF764	√
AAA-nonHDLC	ZNF768	√	√
AAA-nonHDLC	ZNF77			√
AAA-nonHDLC	ZNF821	√	√
AAA-nonHDLC	ZNF826P	√
AAA-nonHDLC	ZNF84	√
AAA-nonHDLC	ZNF891	√
AAA-nonHDLC	ZNF90	√
AAA-nonHDLC	ZNF93			√
AAA-nonHDLC	ZNFX1	√
AAA-nonHDLC	ZNHIT3	√	√	√	√
AAA-nonHDLC	ZNRD1	√		√
AAA-nonHDLC	ZNRD1-AS1	√
AAA-nonHDLC	ZNRF3-AS1	√
AAA-nonHDLC	ZPR1	√	√
AAA-nonHDLC	ZSCAN18	√
AAA-nonHDLC	ZSCAN21	√
AAA-PAD	AAGAB	√
AAA-PAD	AAMDC			√
AAA-PAD	ABHD16B	√
AAA-PAD	AC000032.2			√
AAA-PAD	AC000078.5			√
AAA-PAD	ACOT8	√
AAA-PAD	ADAMTS15	√
AAA-PAD	ADAMTS7	√	√
AAA-PAD	ADAMTS8	√	√
AAA-PAD	ADAMTSL2	√
AAA-PAD	ADAR	√
AAA-PAD	AGPAT4	√
AAA-PAD	AGPHD1				√
AAA-PAD	AIRN	√
AAA-PAD	AMBRA1	√
AAA-PAD	AMH				√
AAA-PAD	APEH		√
AAA-PAD	APOA1	√
AAA-PAD	APOA4	√
AAA-PAD	APOA5	√	√
AAA-PAD	APOB	√
AAA-PAD	APOC1	√	√
AAA-PAD	APOC1P1	√
AAA-PAD	APOC2	√
AAA-PAD	APOC3	√
AAA-PAD	APOC4	√
AAA-PAD	APOC4-APOC2	√
AAA-PAD	APOE	√	√
AAA-PAD	ARHGAP1	√
AAA-PAD	ATG13	√
AAA-PAD	ATXN1L		√
AAA-PAD	ATXN7L2			√
AAA-PAD	BPTF		√
AAA-PAD	BSND	√			√
AAA-PAD	BUD13	√	√
AAA-PAD	C10orf55	√
AAA-PAD	C17orf58	√		√
AAA-PAD	C19orf38	√	√
AAA-PAD	C19orf52	√
AAA-PAD	C1orf105	√
AAA-PAD	C1orf43			√
AAA-PAD	C22orf29	√	√	√
AAA-PAD	C2orf43	√		√	√
AAA-PAD	C2orf49	√		√
AAA-PAD	C6orf1	√
AAA-PAD	C6orf106			√	√
AAA-PAD	C9orf53	√
AAA-PAD	CADM4				√
AAA-PAD	CAMK2G	√
AAA-PAD	CARM1	√	√
AAA-PAD	CCDC66	√
AAA-PAD	CD40	√		√
AAA-PAD	CDKN2A	√	√
AAA-PAD	CDKN2B	√	√
AAA-PAD	CDKN2B-AS1	√
AAA-PAD	CELSR2	√	√	√	√
AAA-PAD	CETP	√	√		√
AAA-PAD	CHRM4	√
AAA-PAD	CHRNA3	√	√
AAA-PAD	CHRNA4	√	√
AAA-PAD	CHRNA5	√	√	√
AAA-PAD	CHRNB2	√
AAA-PAD	CHRNB4	√	√
AAA-PAD	CLEC18A	√	√
AAA-PAD	CLK3	√
AAA-PAD	CLPTM1	√
AAA-PAD	CLTC	√	√
AAA-PAD	CLU	√
AAA-PAD	CMIP	√	√
AAA-PAD	COL20A1	√
AAA-PAD	COL4A2	√	√
AAA-PAD	CREB3	√
AAA-PAD	CREB3L1	√	√
AAA-PAD	CRISPLD2		√
AAA-PAD	CSK	√
AAA-PAD	CTSA	√
AAA-PAD	CYP1A1	√	√
AAA-PAD	CYP1A2	√	√
AAA-PAD	DAB2IP	√	√	√	√
AAA-PAD	DGKZ	√	√
AAA-PAD	DHODH	√	√	√
AAA-PAD	DHX38	√	√	√
AAA-PAD	DHX40	√
AAA-PAD	DHX58		√	√	√
AAA-PAD	DNM2	√
AAA-PAD	DUSP8P5			√
AAA-PAD	EDC3	√
AAA-PAD	EFEMP2		√
AAA-PAD	EPHX2	√
AAA-PAD	EPOR			√
AAA-PAD	ERG	√	√
AAA-PAD	FADS1		√
AAA-PAD	FADS2		√
AAA-PAD	FAM163B	√
AAA-PAD	FAM208A	√
AAA-PAD	FAM229B	√	√	√	√
AAA-PAD	FAM63B		√
AAA-PAD	FAP	√
AAA-PAD	FGF9				√
AAA-PAD	FRK				√
AAA-PAD	FYN				√
AAA-PAD	GAB2		√	√
AAA-PAD	GBA2	√	√	√	√
AAA-PAD	GCA	√
AAA-PAD	GDF7	√			√
AAA-PAD	GPSM2			√
AAA-PAD	GPSM3		√
AAA-PAD	GPX1			√
AAA-PAD	HARBI1	√
AAA-PAD	HCCAT5	√
AAA-PAD	HDAC7	√	√
AAA-PAD	HEATR6			√
AAA-PAD	HERPUD1	√
AAA-PAD	HMGA1	√	√
AAA-PAD	HP	√		√	√
AAA-PAD	HPR	√	√
AAA-PAD	HS1BP3	√
AAA-PAD	HYKK	√	√	√
AAA-PAD	IFIH1	√
AAA-PAD	IGF2R	√	√
AAA-PAD	IL1F10	√
AAA-PAD	IL1RN	√
AAA-PAD	IL36RN	√
AAA-PAD	IL6R	√	√	√
AAA-PAD	ILF3	√
AAA-PAD	ILF3-AS1	√
AAA-PAD	IREB2	√	√
AAA-PAD	IST1	√
AAA-PAD	KANK2	√
AAA-PAD	KAT2A		√
AAA-PAD	KDM4B	√	√
AAA-PAD	KPNA2	√
AAA-PAD	L3HYPDH			√	√
AAA-PAD	LAMA4		√
AAA-PAD	LDAH		√
AAA-PAD	LDLR	√	√
AAA-PAD	LHFPL2		√
AAA-PAD	LINC00540	√
AAA-PAD	LIPA		√
AAA-PAD	LOC100130587	√
AAA-PAD	LOC101927571	√
AAA-PAD	LOC101927755	√
AAA-PAD	LOC101928604	√
AAA-PAD	LOC389199		√
AAA-PAD	LOC646938	√
AAA-PAD	LOXL1		√
AAA-PAD	LPA	√	√
AAA-PAD	LPAL2	√
AAA-PAD	LPL	√	√
AAA-PAD	LRP1	√		√	√
AAA-PAD	LRRC37A16P			√
AAA-PAD	LTBP3				√
AAA-PAD	MAP3K4	√
AAA-PAD	MCF2L		√
AAA-PAD	MDK	√	√
AAA-PAD	MIA3			√
AAA-PAD	MIR1322	√
AAA-PAD	MIR140	√
AAA-PAD	MIR1538	√
AAA-PAD	MIR199A1	√
AAA-PAD	MIR21	√
AAA-PAD	MIR3160-1	√
AAA-PAD	MIR3160-2	√
AAA-PAD	MIR4513	√
AAA-PAD	MIR4688	√
AAA-PAD	MIR4748	√
AAA-PAD	MIR5189	√
AAA-PAD	MIR6504	√
AAA-PAD	MIR6793	√
AAA-PAD	MIR6835	√
AAA-PAD	MIR6843	√
AAA-PAD	MIR6853	√
AAA-PAD	MIR6878	√
AAA-PAD	MIR6881	√
AAA-PAD	MIR6886	√
AAA-PAD	MIR7854	√
AAA-PAD	MIR8073	√
AAA-PAD	MITF	√	√
AAA-PAD	MMP9	√	√
AAA-PAD	MORF4L1	√	√
AAA-PAD	MYBPHL	√	√
AAA-PAD	NAB2	√
AAA-PAD	NCOA5	√
AAA-PAD	NEURL2	√		√
AAA-PAD	NFKB1	√	√
AAA-PAD	NLRC5			√
AAA-PAD	NOC3L	√	√	√	√
AAA-PAD	NPR2			√
AAA-PAD	NT5DC1				√
AAA-PAD	NUDT3	√
AAA-PAD	OBFC1		√
AAA-PAD	PBX2		√
AAA-PAD	PCIF1	√	√
AAA-PAD	PCSK9	√
AAA-PAD	PDXDC2P	√		√
AAA-PAD	PIGC	√
AAA-PAD	PINX1	√	√
AAA-PAD	PKD1L3	√
AAA-PAD	PLAU	√	√
AAA-PAD	PLAUR				√
AAA-PAD	PLCE1	√	√
AAA-PAD	PLCE1-AS1	√
AAA-PAD	PLG	√
AAA-PAD	PLTP	√	√
AAA-PAD	PMFBP1	√	√
AAA-PAD	PRKD2			√
AAA-PAD	PSMA4	√	√	√
AAA-PAD	PSRC1	√	√	√	√
AAA-PAD	PTRH2	√	√
AAA-PAD	PVRL2	√
AAA-PAD	RDX				√
AAA-PAD	RGP1		√		√
AAA-PAD	RNFT1	√	√
AAA-PAD	RORA		√
AAA-PAD	RP11-112J3.16			√
AAA-PAD	RP11-121M22.1				√
AAA-PAD	RP11-30K9.6			√
AAA-PAD	RP11-567L7.5			√
AAA-PAD	RP11-574K11.5			√
AAA-PAD	RP11-7I15.3			√
AAA-PAD	RPS6KB1	√	√	√
AAA-PAD	SARS	√
AAA-PAD	SCAMP5			√
AAA-PAD	SCARB1	√	√	√
AAA-PAD	SEMA7A	√	√
AAA-PAD	SHE	√	√
AAA-PAD	SLC12A3	√
AAA-PAD	SLC12A5	√
AAA-PAD	SLC22A1	√
AAA-PAD	SLC22A2	√
AAA-PAD	SLC22A3	√	√	√
AAA-PAD	SLC44A2	√	√	√
AAA-PAD	SLC48A1	√
AAA-PAD	SMAD3	√	√
AAA-PAD	SMARCA4	√	√	√
AAA-PAD	SMYD2	√
AAA-PAD	SNX21	√
AAA-PAD	SORT1	√			√
AAA-PAD	SOX6	√	√
AAA-PAD	SOX7	√	√
AAA-PAD	SPATA25	√
AAA-PAD	SPC24	√	√
AAA-PAD	SSFA2		√
AAA-PAD	ST3GAL6			√
AAA-PAD	STAT6	√
AAA-PAD	SUGCT		√
AAA-PAD	TARS2		√
AAA-PAD	TBC1D10A	√
AAA-PAD	TBC1D12	√
AAA-PAD	TBC1D3P1-DHX40P1	√
AAA-PAD	TDRD10	√	√	√
AAA-PAD	TGFB2		√
AAA-PAD	TGFBRAP1	√	√
AAA-PAD	THBS2	√	√
AAA-PAD	TMED1	√	√
AAA-PAD	TMEM180			√
AAA-PAD	TMEM194A	√
AAA-PAD	TMEM8B			√
AAA-PAD	TNNC2	√
AAA-PAD	TOMM40	√	√
AAA-PAD	TPD52L2	√
AAA-PAD	TRIB1	√
AAA-PAD	TRMU			√
AAA-PAD	TSPAN14	√	√
AAA-PAD	TUBD1	√	√
AAA-PAD	TUBE1	√	√	√	√
AAA-PAD	TXNL4B	√	√
AAA-PAD	TXNRD2			√	√
AAA-PAD	UBC	√
AAA-PAD	UBE2C	√
AAA-PAD	UBE2Q1	√
AAA-PAD	UBL7	√		√
AAA-PAD	UBL7-AS1	√
AAA-PAD	USP24	√
AAA-PAD	USP35		√	√
AAA-PAD	VMP1	√	√
AAA-PAD	WFDC3	√
AAA-PAD	WISP3		√
AAA-PAD	WWP2	√	√
AAA-PAD	YIPF2	√		√
AAA-PAD	ZBTB46	√
AAA-PAD	ZFPM1	√	√
AAA-PAD	ZNF335	√	√
AAA-PAD	ZNF365		√
AAA-PAD	ZNF408	√
AAA-PAD	ZNF469	√
AAA-PAD	ZPR1	√	√
AAA-PAD	ZSWIM1	√
AAA-PAD	ZSWIM3	√
AAA-SAH	AAGAB	√	√
AAA-SAH	ABHD16B	√
AAA-SAH	AC000032.2			√
AAA-SAH	AC005022.1				√
AAA-SAH	AC010761.6			√
AAA-SAH	ACOT8	√	√
AAA-SAH	ACP2	√		√
AAA-SAH	ACTRT3	√	√
AAA-SAH	ACYP1		√	√
AAA-SAH	ADAM10	√
AAA-SAH	ADAMTS15	√	√
AAA-SAH	ADAMTS3	√
AAA-SAH	ADAMTS7	√	√	√
AAA-SAH	ADAMTS8	√	√
AAA-SAH	AGPHD1				√
AAA-SAH	AMBRA1	√	√
AAA-SAH	AMH	√			√
AAA-SAH	AMIGO3	√
AAA-SAH	AMT	√		√	√
AAA-SAH	ANTXR1	√	√
AAA-SAH	AP1G1	√
AAA-SAH	AP3D1	√	√
AAA-SAH	APEH		√	√
AAA-SAH	APOA1	√
AAA-SAH	APOA4	√
AAA-SAH	APOA5	√	√
AAA-SAH	APOB	√
AAA-SAH	APOC1	√	√
AAA-SAH	APOC1P1	√
AAA-SAH	APOC2	√
AAA-SAH	APOC3	√
AAA-SAH	APOC4	√
AAA-SAH	APOC4-APOC2	√
AAA-SAH	APOE	√	√
AAA-SAH	AQP11			√
AAA-SAH	ARHGAP1	√	√
AAA-SAH	ATG13	√	√	√
AAA-SAH	ATXN1L	√	√
AAA-SAH	ATXN7L2			√
AAA-SAH	BCAR1	√		√
AAA-SAH	BLVRB	√
AAA-SAH	BSN	√	√
AAA-SAH	BSN-AS2	√
AAA-SAH	BUD13	√	√
AAA-SAH	C10orf55	√
AAA-SAH	C11orf49			√
AAA-SAH	C19orf38	√	√
AAA-SAH	C1orf105	√
AAA-SAH	C22orf29		√
AAA-SAH	C2orf43	√		√	√
AAA-SAH	C2orf49	√
AAA-SAH	C3orf62	√
AAA-SAH	C3orf84	√	√
AAA-SAH	C5	√	√
AAA-SAH	C5orf56	√
AAA-SAH	C7orf10				√
AAA-SAH	C9orf53	√
AAA-SAH	CADM4		√
AAA-SAH	CAMK2G	√		√
AAA-SAH	CARM1	√
AAA-SAH	CCDC116			√	√
AAA-SAH	CCDC157	√	√	√	√
AAA-SAH	CCDC36	√	√
AAA-SAH	CD40	√	√	√
AAA-SAH	CD68	√
AAA-SAH	CDCA2		√
AAA-SAH	CDK6	√	√	√
AAA-SAH	CDKN2A	√	√
AAA-SAH	CDKN2B	√	√
AAA-SAH	CDKN2B-AS1	√
AAA-SAH	CELF1	√		√
AAA-SAH	CELSR2	√	√	√	√
AAA-SAH	CETP	√	√		√
AAA-SAH	CFDP1	√	√	√	√
AAA-SAH	CH25H	√
AAA-SAH	CHRM4	√
AAA-SAH	CHRNA3	√	√
AAA-SAH	CHRNA5	√	√	√
AAA-SAH	CHRNB2	√
AAA-SAH	CHRNB4	√	√
AAA-SAH	CHST6	√	√
AAA-SAH	CKAP5	√
AAA-SAH	CLEC18A	√
AAA-SAH	CLPTM1	√
AAA-SAH	CLTC	√
AAA-SAH	CLU	√
AAA-SAH	CMIP	√	√
AAA-SAH	COL21A1	√	√	√	√
AAA-SAH	COL4A2	√	√
AAA-SAH	CREB3L1		√
AAA-SAH	CRISPLD2	√	√
AAA-SAH	CTD-2524L6.3			√
AAA-SAH	CTSA	√	√
AAA-SAH	CYP1A2		√
AAA-SAH	CYP2C8		√	√
AAA-SAH	CYP46A1	√
AAA-SAH	DAAM1			√
AAA-SAH	DAB2IP			√
AAA-SAH	DACT3-AS1	√
AAA-SAH	DAG1	√	√
AAA-SAH	DALRD3			√
AAA-SAH	DDB2	√
AAA-SAH	DGKZ	√	√
AAA-SAH	DHODH	√
AAA-SAH	DHX38	√		√
AAA-SAH	DNM3	√	√
AAA-SAH	DNTTIP1	√
AAA-SAH	DOT1L	√			√
AAA-SAH	DPF3	√
AAA-SAH	DUSP8P5			√
AAA-SAH	ECM1	√	√
AAA-SAH	EIF2B2	√	√	√
AAA-SAH	EIF4A1	√
AAA-SAH	EPHX2	√
AAA-SAH	EPOR			√
AAA-SAH	ERG	√	√
AAA-SAH	F2	√
AAA-SAH	FAM133B	√
AAA-SAH	FAM133DP	√
AAA-SAH	FAM212A			√
AAA-SAH	FAM213A	√
AAA-SAH	FAM222B	√		√
AAA-SAH	FAM229B	√	√	√	√
AAA-SAH	FAM63B	√	√	√
AAA-SAH	FAP	√
AAA-SAH	FGD6	√	√	√
AAA-SAH	FKRP	√	√
AAA-SAH	FST	√
AAA-SAH	FXR2	√	√
AAA-SAH	FYN				√
AAA-SAH	GALNT2		√
AAA-SAH	GATSL3	√	√	√
AAA-SAH	GCA	√	√
AAA-SAH	GDF7	√			√
AAA-SAH	GNB1L		√
AAA-SAH	GPR135		√
AAA-SAH	GPR182	√
AAA-SAH	GPX1	√	√	√
AAA-SAH	GRAMD2	√
AAA-SAH	HARBI1	√
AAA-SAH	HDAC7	√	√
AAA-SAH	HEATR6			√
AAA-SAH	HELLS	√
AAA-SAH	HERPUD1	√
AAA-SAH	HHIPL1	√	√
AAA-SAH	HP				√
AAA-SAH	HS1BP3	√
AAA-SAH	HTR4		√
AAA-SAH	HYKK	√	√	√
AAA-SAH	IFIH1	√
AAA-SAH	IGF2R		√
AAA-SAH	IL1F10	√	√
AAA-SAH	IL1RN	√
AAA-SAH	IL36B	√
AAA-SAH	IL36RN	√	√
AAA-SAH	IL6R	√	√	√	√
AAA-SAH	ILF3-AS1	√
AAA-SAH	INTS4	√
AAA-SAH	IP6K1			√
AAA-SAH	IQCH	√	√		√
AAA-SAH	IQCH-AS1	√
AAA-SAH	IREB2	√	√
AAA-SAH	IRGQ	√
AAA-SAH	IRS1				√
AAA-SAH	IST1	√
AAA-SAH	JMJD1C	√	√
AAA-SAH	JMJD1C-AS1	√
AAA-SAH	JSRP1	√
AAA-SAH	KANK2	√
AAA-SAH	KCTD9		√
AAA-SAH	KIAA1656	√
AAA-SAH	KLHDC8B			√
AAA-SAH	KRI1			√
AAA-SAH	L3HYPDH			√	√
AAA-SAH	LAMA4		√		√
AAA-SAH	LAMB2	√
AAA-SAH	LAMB2P1	√
AAA-SAH	LDAH		√
AAA-SAH	LDLR	√	√
AAA-SAH	LHFPL2		√
AAA-SAH	LINC00540	√
AAA-SAH	LINC00568	√
AAA-SAH	LIPA	√	√
AAA-SAH	LOC100132354	√
AAA-SAH	LOC100132529	√
AAA-SAH	LOC100506022	√
AAA-SAH	LOC100506393	√
AAA-SAH	LOC100652768	√
AAA-SAH	LOC101927571	√
AAA-SAH	LOC101927755	√
AAA-SAH	LOC101928604	√
AAA-SAH	LOC101928731	√
AAA-SAH	LOC646938	√
AAA-SAH	LOC728463	√
AAA-SAH	LOC728769	√
AAA-SAH	LOC729739	√
AAA-SAH	LOXL1	√	√		√
AAA-SAH	LOXL1-AS1	√
AAA-SAH	LPA	√	√		√
AAA-SAH	LPAL2	√
AAA-SAH	LPL	√	√
AAA-SAH	LRP1	√	√	√	√
AAA-SAH	LRP4			√
AAA-SAH	LRP4-AS1			√
AAA-SAH	LRRC31		√
AAA-SAH	LRRC34	√
AAA-SAH	LRRIQ4	√	√
AAA-SAH	LTBP4	√
AAA-SAH	MADD	√		√
AAA-SAH	MAP3K4	√
AAA-SAH	MARVELD3	√
AAA-SAH	MASP1		√
AAA-SAH	MCF2L	√	√
AAA-SAH	MCF2L-AS1	√
AAA-SAH	MDK	√	√
AAA-SAH	MFAP2		√		√
AAA-SAH	MFSD6				√
AAA-SAH	MIR1227	√
AAA-SAH	MIR1296	√
AAA-SAH	MIR140	√
AAA-SAH	MIR1538	√
AAA-SAH	MIR199A1	√
AAA-SAH	MIR21	√
AAA-SAH	MIR3160-1	√
AAA-SAH	MIR3160-2	√
AAA-SAH	MIR320E	√			√
AAA-SAH	MIR3668	√
AAA-SAH	MIR4271	√
AAA-SAH	MIR4321	√
AAA-SAH	MIR4688	√
AAA-SAH	MIR5582	√
AAA-SAH	MIR5698	√
AAA-SAH	MIR6125	√
AAA-SAH	MIR6504	√
AAA-SAH	MIR6789	√
AAA-SAH	MIR6793	√
AAA-SAH	MIR6830	√
AAA-SAH	MIR6843	√
AAA-SAH	MIR6878	√
AAA-SAH	MIR6881	√
AAA-SAH	MIR6886	√
AAA-SAH	MIR7854	√
AAA-SAH	MIR8073	√
AAA-SAH	MLH3	√	√	√
AAA-SAH	MMP1	√
AAA-SAH	MMP10	√
AAA-SAH	MMP12	√	√
AAA-SAH	MMP13	√
AAA-SAH	MMP3	√	√
AAA-SAH	MMP9	√	√
AAA-SAH	MORF4L1	√	√
AAA-SAH	MPDU1	√
AAA-SAH	MRC2	√	√		√
AAA-SAH	MST1	√	√	√
AAA-SAH	MST1L			√	√
AAA-SAH	MST1P2			√
AAA-SAH	MTFP1			√
AAA-SAH	MYBPC3	√	√
AAA-SAH	MYBPHL	√	√
AAA-SAH	MYNN	√	√	√
AAA-SAH	MYO1A	√
AAA-SAH	MYO9A	√	√	√
AAA-SAH	NAB2	√
AAA-SAH	NARR	√
AAA-SAH	NBEAL1				√
AAA-SAH	NCOA5	√	√
AAA-SAH	NCR3LG1	√
AAA-SAH	NDUFA12	√
AAA-SAH	NEK8		√
AAA-SAH	NEK9	√	√	√	√
AAA-SAH	NEURL2	√		√
AAA-SAH	NFAT5	√
AAA-SAH	NFKB1				√
AAA-SAH	NICN1	√	√	√	√
AAA-SAH	NICN1-AS1			√
AAA-SAH	NLRC5			√
AAA-SAH	NME6			√
AAA-SAH	NOB1		√
AAA-SAH	NOC3L	√	√	√	√
AAA-SAH	NPR2			√
AAA-SAH	NQO1		√
AAA-SAH	NR1H3	√
AAA-SAH	NR2C1	√
AAA-SAH	NR2E3	√	√
AAA-SAH	NRBF2			√
AAA-SAH	NT5DC1				√
AAA-SAH	NUCB2	√	√
AAA-SAH	NUP160			√
AAA-SAH	OBFC1	√	√	√
AAA-SAH	OSM	√
AAA-SAH	P4HA2	√	√
AAA-SAH	P4HA2-AS1	√
AAA-SAH	P4HTM			√
AAA-SAH	PAFAH1B2	√
AAA-SAH	PARP6		√
AAA-SAH	PCIF1	√	√
AAA-SAH	PCSK7	√		√
AAA-SAH	PCSK9	√
AAA-SAH	PDGFRA	√	√
AAA-SAH	PDLIM4	√
AAA-SAH	PDXDC2P			√
AAA-SAH	PHF19	√	√
AAA-SAH	PHLPP2	√
AAA-SAH	PIGC	√
AAA-SAH	PIK3C2A		√
AAA-SAH	PINLYP	√
AAA-SAH	PKD1L3	√
AAA-SAH	PKD2		√
AAA-SAH	PKM	√	√	√
AAA-SAH	PLAU	√	√
AAA-SAH	PLAUR				√
AAA-SAH	PLCE1	√	√
AAA-SAH	PLCE1-AS1	√
AAA-SAH	PLEKHJ1	√			√
AAA-SAH	PLG	√
AAA-SAH	PLTP	√	√
AAA-SAH	POLR2A	√
AAA-SAH	PRDM6	√	√
AAA-SAH	PREX1	√	√	√	√
AAA-SAH	PRKAR2A			√
AAA-SAH	PRKD2	√	√	√	√
AAA-SAH	PROCA1		√	√
AAA-SAH	PRPF3	√
AAA-SAH	PSMA4	√	√	√
AAA-SAH	PSMC3	√	√	√
AAA-SAH	PSRC1	√	√	√	√
AAA-SAH	PTRH2	√
AAA-SAH	PVRL2	√
AAA-SAH	QRICH1			√	√
AAA-SAH	RAB34	√		√
AAA-SAH	RAPGEF3	√
AAA-SAH	RAPSN	√
AAA-SAH	RBBP8			√
AAA-SAH	RBMS2			√
AAA-SAH	RDH16	√
AAA-SAH	RDX				√
AAA-SAH	REEP3	√	√
AAA-SAH	RHBDD1		√	√
AAA-SAH	RHOA	√	√
AAA-SAH	RIC8A		√
AAA-SAH	RNF123	√
AAA-SAH	RNF215	√	√	√	√
AAA-SAH	RNFT1	√	√
AAA-SAH	RORA	√	√
AAA-SAH	RP1-130H16.16			√
AAA-SAH	RP11-121M22.1				√
AAA-SAH	RP11-20O24.4			√
AAA-SAH	RP11-252K23.2				√
AAA-SAH	RP11-30K9.6			√
AAA-SAH	RP11-315O6.1			√
AAA-SAH	RP11-362K14.5			√
AAA-SAH	RP11-362K14.6			√
AAA-SAH	RP11-419C5.2				√
AAA-SAH	RP11-49I4.3			√
AAA-SAH	RP11-541N10.3			√
AAA-SAH	RP11-54A4.2			√
AAA-SAH	RP11-567L7.5			√
AAA-SAH	RP11-574K11.5			√
AAA-SAH	RP11-750H9.5			√
AAA-SAH	RP11-762H8.2			√
AAA-SAH	RP11-950C14.3			√
AAA-SAH	RP11-977G19.11			√
AAA-SAH	RP3-337O18.9			√
AAA-SAH	RP4-735C1.4			√
AAA-SAH	RPL23A	√	√
AAA-SAH	RPRD2	√	√		√
AAA-SAH	RPS13		√
AAA-SAH	RPS6KB1	√	√	√
AAA-SAH	RRP15	√
AAA-SAH	SARS	√	√
AAA-SAH	SCARB1	√	√	√	√
AAA-SAH	SCYL1		√
AAA-SAH	SDR9C7	√
AAA-SAH	SEC24C			√
AAA-SAH	SEMA7A	√	√
AAA-SAH	SENP3	√
AAA-SAH	SENP3-EIF4A1	√
AAA-SAH	SENP8	√
AAA-SAH	SF3A1	√	√		√
AAA-SAH	SF3A2	√
AAA-SAH	SH3PXD2A	√
AAA-SAH	SH3RF3	√		√	√
AAA-SAH	SH3RF3-AS1			√	√
AAA-SAH	SHBG	√	√
AAA-SAH	SHE	√	√
AAA-SAH	SHKBP1	√	√
AAA-SAH	SIDT2	√		√
AAA-SAH	SIK3	√	√		√
AAA-SAH	SLC12A3	√
AAA-SAH	SLC12A5	√	√
AAA-SAH	SLC1A5		√
AAA-SAH	SLC22A1	√
AAA-SAH	SLC22A2	√	√
AAA-SAH	SLC22A3	√	√	√
AAA-SAH	SLC22A4			√
AAA-SAH	SLC25A51				√
AAA-SAH	SLC39A13	√	√
AAA-SAH	SLC44A2	√		√
AAA-SAH	SLC48A1	√
AAA-SAH	SLK	√
AAA-SAH	SMAD3	√	√
AAA-SAH	SMARCA4	√	√	√
AAA-SAH	SMYD2	√		√
AAA-SAH	SNORA48	√
AAA-SAH	SNORA67	√
AAA-SAH	SNORA70D	√
AAA-SAH	SNORD10	√
AAA-SAH	SNORD42B	√
AAA-SAH	SNORD4A	√
AAA-SAH	SNORD67	√
AAA-SAH	SNORD71	√
AAA-SAH	SNX21	√	√
AAA-SAH	SORT1	√			√
AAA-SAH	SOX15	√
AAA-SAH	SOX6	√	√		√
AAA-SAH	SPATA25	√
AAA-SAH	SPC24	√
AAA-SAH	SPI1	√	√
AAA-SAH	SPP1	√		√	√
AAA-SAH	SPSB1	√
AAA-SAH	SPTBN4	√	√
AAA-SAH	ST3GAL6	√		√
AAA-SAH	STARD13		√
AAA-SAH	STAT6	√	√	√
AAA-SAH	STRN4	√
AAA-SAH	SUGCT	√	√
AAA-SAH	SUPT6H	√	√
AAA-SAH	TAC3	√
AAA-SAH	TAGLN	√
AAA-SAH	TARS2	√	√	√	√
AAA-SAH	TAT	√
AAA-SAH	TBC1D10A	√	√
AAA-SAH	TBC1D12	√
AAA-SAH	TBC1D21	√
AAA-SAH	TBC1D3P1-DHX40P1	√
AAA-SAH	TCF7L2		√
AAA-SAH	TCTA	√	√	√
AAA-SAH	TDRD10	√	√	√
AAA-SAH	TERC	√
AAA-SAH	TERT		√
AAA-SAH	TGFB2	√	√
AAA-SAH	TGFB3	√	√		√
AAA-SAH	TGFBR3		√
AAA-SAH	TGFBRAP1	√	√
AAA-SAH	THBS2	√	√	√
AAA-SAH	TMED1	√	√
AAA-SAH	TMED10	√	√
AAA-SAH	TMEM170A	√	√	√
AAA-SAH	TMEM194A	√
AAA-SAH	TMEM241		√
AAA-SAH	TNFSF12	√	√		√
AAA-SAH	TNFSF12-TNFSF13	√	√
AAA-SAH	TNFSF13	√
AAA-SAH	TNNC2	√
AAA-SAH	TOMM40	√	√
AAA-SAH	TPD52L2	√
AAA-SAH	TRAF1	√		√
AAA-SAH	TRAF4	√
AAA-SAH	TRIB1	√
AAA-SAH	TSPAN14	√	√
AAA-SAH	TTLL5	√	√
AAA-SAH	TUBD1	√	√		√
AAA-SAH	TUBE1	√	√	√
AAA-SAH	TXNRD2			√
AAA-SAH	UBE2C	√
AAA-SAH	UBE2L3		√		√
AAA-SAH	UBE2Q1	√
AAA-SAH	UBL7	√		√
AAA-SAH	UBL7-AS1	√
AAA-SAH	USP15		√
AAA-SAH	USP3	√	√
AAA-SAH	USP4	√	√	√
AAA-SAH	VMP1	√	√
AAA-SAH	WFDC3	√
AAA-SAH	WISP3	√	√
AAA-SAH	WTAPP1	√
AAA-SAH	WWP2	√
AAA-SAH	ZBTB38		√	√	√
AAA-SAH	ZBTB39	√
AAA-SAH	ZBTB46	√
AAA-SAH	ZC2HC1C	√	√
AAA-SAH	ZNF335	√	√
AAA-SAH	ZNF365	√	√
AAA-SAH	ZNF408	√
AAA-SAH	ZNF821	√
AAA-SAH	ZNRF3-AS1	√
AAA-SAH	ZPR1	√	√
AAA-SAH	ZSWIM1	√
AAA-SAH	ZSWIM3	√
AAA-stroke_AIS	AAGAB	√	√
AAA-stroke_AIS	ABHD16B	√
AAA-stroke_AIS	AC005022.1				√
AAA-stroke_AIS	ACOT8	√
AAA-stroke_AIS	ACP2			√
AAA-stroke_AIS	ACTRT3		√
AAA-stroke_AIS	ADAM10	√
AAA-stroke_AIS	ADAMTS15	√	√
AAA-stroke_AIS	ADAMTS8	√	√
AAA-stroke_AIS	ADAR	√
AAA-stroke_AIS	AGPHD1				√
AAA-stroke_AIS	AMBRA1	√	√
AAA-stroke_AIS	AMH		√	√
AAA-stroke_AIS	AMIGO3	√
AAA-stroke_AIS	AMT	√
AAA-stroke_AIS	ANTXR1		√
AAA-stroke_AIS	AP1G1	√
AAA-stroke_AIS	AP1M2	√
AAA-stroke_AIS	APEH	√	√	√
AAA-stroke_AIS	APOA1	√
AAA-stroke_AIS	APOA4	√
AAA-stroke_AIS	APOA5	√	√
AAA-stroke_AIS	APOB	√
AAA-stroke_AIS	APOC1	√	√
AAA-stroke_AIS	APOC1P1	√
AAA-stroke_AIS	APOC2	√
AAA-stroke_AIS	APOC3	√
AAA-stroke_AIS	APOC4	√
AAA-stroke_AIS	APOC4-APOC2	√
AAA-stroke_AIS	APOE	√	√
AAA-stroke_AIS	APOPT1			√
AAA-stroke_AIS	ARHGAP1	√	√
AAA-stroke_AIS	ATG13	√	√	√
AAA-stroke_AIS	ATG4D	√
AAA-stroke_AIS	ATXN1L	√	√
AAA-stroke_AIS	ATXN7L2			√
AAA-stroke_AIS	BAG5		√
AAA-stroke_AIS	BSN	√	√
AAA-stroke_AIS	BSN-AS2	√
AAA-stroke_AIS	BUD13	√	√
AAA-stroke_AIS	C11orf49	√		√
AAA-stroke_AIS	C19orf38	√	√
AAA-stroke_AIS	C19orf52	√
AAA-stroke_AIS	C2orf43	√		√	√
AAA-stroke_AIS	C7orf10				√
AAA-stroke_AIS	C9orf53	√
AAA-stroke_AIS	CADM4				√
AAA-stroke_AIS	CARF		√	√
AAA-stroke_AIS	CARM1	√	√
AAA-stroke_AIS	CCDC116			√	√
AAA-stroke_AIS	CD40	√	√	√
AAA-stroke_AIS	CDCA2		√
AAA-stroke_AIS	CDH22	√
AAA-stroke_AIS	CDKN2A	√
AAA-stroke_AIS	CDKN2B	√	√
AAA-stroke_AIS	CDKN2B-AS1	√
AAA-stroke_AIS	CDKN2D	√
AAA-stroke_AIS	CELSR2	√	√	√	√
AAA-stroke_AIS	CETP		√
AAA-stroke_AIS	CH25H	√
AAA-stroke_AIS	CHRM4	√
AAA-stroke_AIS	CHRNA3	√	√
AAA-stroke_AIS	CHRNA5	√	√	√
AAA-stroke_AIS	CHRNB2	√
AAA-stroke_AIS	CHRNB4	√	√
AAA-stroke_AIS	CKAP5	√
AAA-stroke_AIS	CLPTM1	√
AAA-stroke_AIS	CLTC	√
AAA-stroke_AIS	CMIP	√	√
AAA-stroke_AIS	COL21A1	√	√	√
AAA-stroke_AIS	COL4A4		√
AAA-stroke_AIS	CRISPLD2	√	√
AAA-stroke_AIS	CTD-2536I1.1				√
AAA-stroke_AIS	CTSA	√
AAA-stroke_AIS	CYP46A1	√
AAA-stroke_AIS	DAB2IP	√	√	√	√
AAA-stroke_AIS	DAG1	√	√
AAA-stroke_AIS	DDB2	√
AAA-stroke_AIS	DGKZ	√	√
AAA-stroke_AIS	DHODH	√
AAA-stroke_AIS	DHX38		√
AAA-stroke_AIS	DNM2	√
AAA-stroke_AIS	DOT1L	√
AAA-stroke_AIS	ECM1		√
AAA-stroke_AIS	EHBP1L1				√
AAA-stroke_AIS	EPOR			√
AAA-stroke_AIS	ERG	√	√
AAA-stroke_AIS	F2	√
AAA-stroke_AIS	FAM117B	√		√	√
AAA-stroke_AIS	FAM212A			√
AAA-stroke_AIS	FAM222B			√
AAA-stroke_AIS	FAM229B			√
AAA-stroke_AIS	FAM63B	√	√	√
AAA-stroke_AIS	FAP	√
AAA-stroke_AIS	FGF9				√
AAA-stroke_AIS	FKRP			√
AAA-stroke_AIS	GCA	√
AAA-stroke_AIS	GDF7	√
AAA-stroke_AIS	GNRH1	√	√
AAA-stroke_AIS	GPX1		√	√
AAA-stroke_AIS	HARBI1	√	√
AAA-stroke_AIS	HCCAT5	√
AAA-stroke_AIS	HDAC7	√	√
AAA-stroke_AIS	HECTD4			√
AAA-stroke_AIS	HELLS	√
AAA-stroke_AIS	HGFAC		√
AAA-stroke_AIS	HHAT		√
AAA-stroke_AIS	HP	√
AAA-stroke_AIS	HSP90AB4P	√
AAA-stroke_AIS	HTR4		√
AAA-stroke_AIS	HYKK	√	√	√
AAA-stroke_AIS	ICA1L	√	√	√
AAA-stroke_AIS	IFIH1	√
AAA-stroke_AIS	IGF2R		√
AAA-stroke_AIS	IL1F10	√	√
AAA-stroke_AIS	IL1RN	√
AAA-stroke_AIS	IL36B	√
AAA-stroke_AIS	IL36RN	√	√
AAA-stroke_AIS	IL6R	√	√	√	√
AAA-stroke_AIS	ILF3	√
AAA-stroke_AIS	ILF3-AS1	√
AAA-stroke_AIS	IQCH	√	√		√
AAA-stroke_AIS	IQCH-AS1	√		√
AAA-stroke_AIS	IREB2	√	√
AAA-stroke_AIS	IST1	√
AAA-stroke_AIS	KANK2	√
AAA-stroke_AIS	KANSL1			√
AAA-stroke_AIS	KCNN3			√
AAA-stroke_AIS	KCTD9	√	√
AAA-stroke_AIS	KLC1			√
AAA-stroke_AIS	KRI1	√
AAA-stroke_AIS	LDLR	√	√
AAA-stroke_AIS	LHFPL2		√
AAA-stroke_AIS	LINC00540	√
AAA-stroke_AIS	LIPA	√	√
AAA-stroke_AIS	LOC101927571	√
AAA-stroke_AIS	LOC101927755	√
AAA-stroke_AIS	LOC101928604	√
AAA-stroke_AIS	LOC728463	√
AAA-stroke_AIS	LOXL1		√
AAA-stroke_AIS	LPA	√	√
AAA-stroke_AIS	LPAL2	√
AAA-stroke_AIS	LPL	√	√
AAA-stroke_AIS	LRP1	√	√	√	√
AAA-stroke_AIS	LRP4	√		√
AAA-stroke_AIS	LRP4-AS1	√		√
AAA-stroke_AIS	LTBP3				√
AAA-stroke_AIS	MAP2K5	√		√
AAA-stroke_AIS	MCF2L	√	√
AAA-stroke_AIS	MCF2L-AS1	√
AAA-stroke_AIS	MDK	√
AAA-stroke_AIS	MEPE	√
AAA-stroke_AIS	MIR1227	√
AAA-stroke_AIS	MIR1238	√
AAA-stroke_AIS	MIR1322	√
AAA-stroke_AIS	MIR1538	√
AAA-stroke_AIS	MIR199A1	√
AAA-stroke_AIS	MIR21	√
AAA-stroke_AIS	MIR3160-1	√
AAA-stroke_AIS	MIR3160-2	√
AAA-stroke_AIS	MIR320E				√
AAA-stroke_AIS	MIR33B	√
AAA-stroke_AIS	MIR4688	√
AAA-stroke_AIS	MIR4748	√
AAA-stroke_AIS	MIR5188	√
AAA-stroke_AIS	MIR5582	√
AAA-stroke_AIS	MIR5739	√
AAA-stroke_AIS	MIR6777	√
AAA-stroke_AIS	MIR6789	√
AAA-stroke_AIS	MIR6793	√
AAA-stroke_AIS	MIR6886	√
AAA-stroke_AIS	MIR7854	√
AAA-stroke_AIS	MMP12	√
AAA-stroke_AIS	MMP3		√
AAA-stroke_AIS	MMP9	√	√
AAA-stroke_AIS	MST1	√	√	√
AAA-stroke_AIS	MYBPHL	√
AAA-stroke_AIS	MYNN		√	√
AAA-stroke_AIS	NAB2	√
AAA-stroke_AIS	NBEAL1		√	√	√
AAA-stroke_AIS	NCOA5	√	√
AAA-stroke_AIS	NEURL2	√		√
AAA-stroke_AIS	NFKB1				√
AAA-stroke_AIS	NICN1	√	√	√
AAA-stroke_AIS	NICN1-AS1			√
AAA-stroke_AIS	NOC3L	√	√	√	√
AAA-stroke_AIS	NT5C2			√
AAA-stroke_AIS	NUFIP2		√
AAA-stroke_AIS	OBFC1	√	√	√	√
AAA-stroke_AIS	PCIF1	√	√
AAA-stroke_AIS	PDGFRA	√	√
AAA-stroke_AIS	PINX1	√	√
AAA-stroke_AIS	PKD1L3	√
AAA-stroke_AIS	PLAUR				√
AAA-stroke_AIS	PLCE1	√	√
AAA-stroke_AIS	PLCE1-AS1	√
AAA-stroke_AIS	PLEKHJ1	√	√
AAA-stroke_AIS	PLG	√
AAA-stroke_AIS	PLTP	√	√	√
AAA-stroke_AIS	PRDM6	√
AAA-stroke_AIS	PRKD2	√	√	√	√
AAA-stroke_AIS	PROCA1		√		√
AAA-stroke_AIS	PSMA4	√	√	√
AAA-stroke_AIS	PSMC3			√
AAA-stroke_AIS	PSRC1	√	√	√	√
AAA-stroke_AIS	PTRH2	√
AAA-stroke_AIS	PVRL2	√
AAA-stroke_AIS	QRICH1			√
AAA-stroke_AIS	RAPGEF3	√
AAA-stroke_AIS	RDX				√
AAA-stroke_AIS	RHBDD1			√
AAA-stroke_AIS	RHOA		√
AAA-stroke_AIS	RNF123	√
AAA-stroke_AIS	RNFT1	√	√
AAA-stroke_AIS	RORA	√	√
AAA-stroke_AIS	RP11-121M22.1				√
AAA-stroke_AIS	RP11-20O24.4			√
AAA-stroke_AIS	RP11-252K23.2				√
AAA-stroke_AIS	RP11-30K9.6			√
AAA-stroke_AIS	RP11-378J18.8				√
AAA-stroke_AIS	RP11-405A12.2				√
AAA-stroke_AIS	RP3-337O18.9			√
AAA-stroke_AIS	RP4-735C1.4			√
AAA-stroke_AIS	RPS6KB1	√	√	√
AAA-stroke_AIS	SARS	√
AAA-stroke_AIS	SCARB1	√	√	√	√
AAA-stroke_AIS	SCYL1		√
AAA-stroke_AIS	SDR9C7	√
AAA-stroke_AIS	SF3A2	√	√
AAA-stroke_AIS	SH3PXD2A	√
AAA-stroke_AIS	SHE	√	√	√
AAA-stroke_AIS	SIK3	√
AAA-stroke_AIS	SLC12A5	√
AAA-stroke_AIS	SLC22A1	√
AAA-stroke_AIS	SLC22A2	√
AAA-stroke_AIS	SLC22A3	√	√	√
AAA-stroke_AIS	SLC44A2	√	√	√
AAA-stroke_AIS	SLC48A1	√
AAA-stroke_AIS	SLCO1A2	√
AAA-stroke_AIS	SLCO1B1		√
AAA-stroke_AIS	SMAD3	√	√
AAA-stroke_AIS	SMARCA4	√	√	√
AAA-stroke_AIS	SMCR5	√
AAA-stroke_AIS	SMYD2	√
AAA-stroke_AIS	SNORD67	√
AAA-stroke_AIS	SNORD71	√
AAA-stroke_AIS	SNX21	√
AAA-stroke_AIS	SORT1	√			√
AAA-stroke_AIS	SOX6	√	√
AAA-stroke_AIS	SOX7	√	√
AAA-stroke_AIS	SPATA25	√
AAA-stroke_AIS	SPC24	√
AAA-stroke_AIS	SPP1			√	√
AAA-stroke_AIS	SPTBN4	√	√
AAA-stroke_AIS	SREBF1	√	√
AAA-stroke_AIS	STAT6	√	√
AAA-stroke_AIS	STRN4	√
AAA-stroke_AIS	SUGCT	√	√
AAA-stroke_AIS	SUPT6H		√
AAA-stroke_AIS	TBC1D12	√
AAA-stroke_AIS	TBC1D3P1-DHX40P1	√
AAA-stroke_AIS	TCTA	√	√
AAA-stroke_AIS	TDRD10	√	√	√
AAA-stroke_AIS	TERT		√
AAA-stroke_AIS	TGFB2	√	√
AAA-stroke_AIS	THBS2	√	√	√
AAA-stroke_AIS	TLCD1		√
AAA-stroke_AIS	TMED1	√	√
AAA-stroke_AIS	TMEM170A			√
AAA-stroke_AIS	TMEM194A	√
AAA-stroke_AIS	TMEM241		√
AAA-stroke_AIS	TNNC2	√
AAA-stroke_AIS	TOMM40	√	√
AAA-stroke_AIS	TPD52L2	√
AAA-stroke_AIS	TRIB1	√
AAA-stroke_AIS	TSPAN14	√	√
AAA-stroke_AIS	TTC28	√
AAA-stroke_AIS	TUBD1	√	√
AAA-stroke_AIS	UBC	√
AAA-stroke_AIS	UBE2C	√
AAA-stroke_AIS	UBE2L3		√		√
AAA-stroke_AIS	UBE2Q1	√
AAA-stroke_AIS	USP4			√
AAA-stroke_AIS	VDR	√
AAA-stroke_AIS	VMP1	√	√
AAA-stroke_AIS	WDR12		√
AAA-stroke_AIS	WFDC3	√
AAA-stroke_AIS	WFDC9	√
AAA-stroke_AIS	WISP3		√
AAA-stroke_AIS	XRCC3		√
AAA-stroke_AIS	YIPF2	√
AAA-stroke_AIS	ZBTB46	√
AAA-stroke_AIS	ZFHX3	√
AAA-stroke_AIS	ZFYVE21			√
AAA-stroke_AIS	ZHX3		√		√
AAA-stroke_AIS	ZNF335	√	√
AAA-stroke_AIS	ZNF365	√	√
AAA-stroke_AIS	ZNF408	√
AAA-stroke_AIS	ZNF821	√
AAA-stroke_AIS	ZNF84	√
AAA-stroke_AIS	ZNRF3-AS1	√
AAA-stroke_AIS	ZPR1	√	√
AAA-stroke_AIS	ZSWIM1	√
AAA-stroke_AIS	ZSWIM3	√
AAA-stroke_AS	AAGAB	√	√
AAA-stroke_AS	ABHD16B	√
AAA-stroke_AS	AC005022.1				√
AAA-stroke_AS	ACOT8	√
AAA-stroke_AS	ACP2	√		√
AAA-stroke_AS	ADAM10	√
AAA-stroke_AS	ADAMTS15	√	√
AAA-stroke_AS	ADAMTS8	√	√
AAA-stroke_AS	ADAR	√
AAA-stroke_AS	AGPHD1				√
AAA-stroke_AS	AMBRA1	√	√
AAA-stroke_AS	AMH		√	√	√
AAA-stroke_AS	AMIGO3	√
AAA-stroke_AS	AMT	√
AAA-stroke_AS	ANTXR1		√
AAA-stroke_AS	AP1M2	√
AAA-stroke_AS	APEH	√	√	√
AAA-stroke_AS	APOA1	√
AAA-stroke_AS	APOA4	√
AAA-stroke_AS	APOA5	√	√
AAA-stroke_AS	APOB	√
AAA-stroke_AS	APOC1	√	√
AAA-stroke_AS	APOC1P1	√
AAA-stroke_AS	APOC2	√
AAA-stroke_AS	APOC3	√
AAA-stroke_AS	APOC4	√
AAA-stroke_AS	APOC4-APOC2	√
AAA-stroke_AS	APOE	√	√
AAA-stroke_AS	APOPT1			√
AAA-stroke_AS	ARFGAP2		√
AAA-stroke_AS	ARHGAP1	√	√
AAA-stroke_AS	ATG13	√	√	√
AAA-stroke_AS	ATXN1L	√	√
AAA-stroke_AS	ATXN7L2			√
AAA-stroke_AS	BSN	√	√
AAA-stroke_AS	BSN-AS2	√
AAA-stroke_AS	BUD13	√	√
AAA-stroke_AS	C11orf49	√		√
AAA-stroke_AS	C19orf38	√	√
AAA-stroke_AS	C19orf52	√
AAA-stroke_AS	C2orf43	√		√	√
AAA-stroke_AS	C7orf10				√
AAA-stroke_AS	C9orf53	√
AAA-stroke_AS	CADM4				√
AAA-stroke_AS	CARF		√	√
AAA-stroke_AS	CARM1	√
AAA-stroke_AS	CCDC116			√	√
AAA-stroke_AS	CCDC157		√
AAA-stroke_AS	CD40	√	√	√
AAA-stroke_AS	CDCA2		√
AAA-stroke_AS	CDH22	√
AAA-stroke_AS	CDKN2A	√	√
AAA-stroke_AS	CDKN2B	√	√
AAA-stroke_AS	CDKN2B-AS1	√
AAA-stroke_AS	CDKN2D	√
AAA-stroke_AS	CELSR2	√	√	√	√
AAA-stroke_AS	CETP	√	√
AAA-stroke_AS	CH25H	√
AAA-stroke_AS	CHEK2	√
AAA-stroke_AS	CHRM4	√
AAA-stroke_AS	CHRNA3	√	√
AAA-stroke_AS	CHRNA5	√	√	√
AAA-stroke_AS	CHRNB2	√
AAA-stroke_AS	CHRNB4	√	√
AAA-stroke_AS	CKAP5	√
AAA-stroke_AS	CLPTM1	√
AAA-stroke_AS	CLTC	√
AAA-stroke_AS	CMIP	√	√
AAA-stroke_AS	COL21A1	√	√	√
AAA-stroke_AS	COL4A4		√
AAA-stroke_AS	CRISPLD2	√	√
AAA-stroke_AS	CTD-2536I1.1				√
AAA-stroke_AS	CTSA	√
AAA-stroke_AS	CYP46A1	√
AAA-stroke_AS	DAB2IP	√	√	√	√
AAA-stroke_AS	DAG1	√	√
AAA-stroke_AS	DDB2	√
AAA-stroke_AS	DGKZ	√	√
AAA-stroke_AS	DHODH	√
AAA-stroke_AS	DNM2	√
AAA-stroke_AS	DNTTIP1	√
AAA-stroke_AS	DOT1L	√
AAA-stroke_AS	DPF3				√
AAA-stroke_AS	EHBP1L1				√
AAA-stroke_AS	EPOR			√
AAA-stroke_AS	ERG	√	√
AAA-stroke_AS	F2	√
AAA-stroke_AS	FAM117B	√		√	√
AAA-stroke_AS	FAM212A			√
AAA-stroke_AS	FAM222B			√
AAA-stroke_AS	FAM229B			√	√
AAA-stroke_AS	FAM63B	√	√	√
AAA-stroke_AS	FAP	√
AAA-stroke_AS	FGF9				√
AAA-stroke_AS	FKRP			√
AAA-stroke_AS	FRMD5		√
AAA-stroke_AS	FST	√
AAA-stroke_AS	GATSL3	√
AAA-stroke_AS	GCA	√
AAA-stroke_AS	GDF7	√
AAA-stroke_AS	GMPPB	√
AAA-stroke_AS	GNRH1	√	√
AAA-stroke_AS	GPX1		√	√
AAA-stroke_AS	GRAMD2	√
AAA-stroke_AS	HARBI1	√	√
AAA-stroke_AS	HCCAT5	√
AAA-stroke_AS	HDAC7	√	√
AAA-stroke_AS	HECTD4			√
AAA-stroke_AS	HELLS	√
AAA-stroke_AS	HERPUD1	√
AAA-stroke_AS	HGFAC		√
AAA-stroke_AS	HHAT		√
AAA-stroke_AS	HIC2			√
AAA-stroke_AS	HSP90AB4P	√
AAA-stroke_AS	HTR4		√
AAA-stroke_AS	HYKK	√	√	√
AAA-stroke_AS	ICA1L		√	√
AAA-stroke_AS	IFIH1	√
AAA-stroke_AS	IGF2R		√
AAA-stroke_AS	IL1F10	√	√
AAA-stroke_AS	IL1RN	√
AAA-stroke_AS	IL36B	√
AAA-stroke_AS	IL36RN	√
AAA-stroke_AS	IL6R	√	√	√	√
AAA-stroke_AS	ILF3	√
AAA-stroke_AS	ILF3-AS1	√
AAA-stroke_AS	IQCH	√	√		√
AAA-stroke_AS	IQCH-AS1	√		√
AAA-stroke_AS	IREB2	√	√
AAA-stroke_AS	IST1	√
AAA-stroke_AS	JMJD1C	√	√
AAA-stroke_AS	KANK2	√
AAA-stroke_AS	KANSL1			√
AAA-stroke_AS	KCNN3			√
AAA-stroke_AS	KCTD9	√	√
AAA-stroke_AS	LDLR	√	√	√
AAA-stroke_AS	LHFPL2		√
AAA-stroke_AS	LINC00540	√
AAA-stroke_AS	LIPA	√	√
AAA-stroke_AS	LOC101927571	√
AAA-stroke_AS	LOC101927755	√
AAA-stroke_AS	LOC101928604	√
AAA-stroke_AS	LOC728463	√
AAA-stroke_AS	LOXL1		√
AAA-stroke_AS	LPA	√	√
AAA-stroke_AS	LPAL2	√
AAA-stroke_AS	LPL	√	√
AAA-stroke_AS	LRP1	√	√	√	√
AAA-stroke_AS	LRP4	√		√
AAA-stroke_AS	LRP4-AS1	√		√
AAA-stroke_AS	MAP2K5			√
AAA-stroke_AS	MCF2L	√	√
AAA-stroke_AS	MCF2L-AS1	√
AAA-stroke_AS	MDK	√	√
AAA-stroke_AS	MEPE	√	√
AAA-stroke_AS	MIR1227	√
AAA-stroke_AS	MIR1322	√
AAA-stroke_AS	MIR1538	√
AAA-stroke_AS	MIR199A1	√
AAA-stroke_AS	MIR21	√
AAA-stroke_AS	MIR3160-1	√
AAA-stroke_AS	MIR3160-2	√
AAA-stroke_AS	MIR320E				√
AAA-stroke_AS	MIR33B	√
AAA-stroke_AS	MIR4688	√
AAA-stroke_AS	MIR4748	√
AAA-stroke_AS	MIR5188	√
AAA-stroke_AS	MIR5582	√
AAA-stroke_AS	MIR5739	√
AAA-stroke_AS	MIR6777	√
AAA-stroke_AS	MIR6789	√
AAA-stroke_AS	MIR6793	√
AAA-stroke_AS	MIR6886	√
AAA-stroke_AS	MIR7854	√
AAA-stroke_AS	MMP12	√
AAA-stroke_AS	MMP3		√
AAA-stroke_AS	MMP9	√	√
AAA-stroke_AS	MST1	√	√	√
AAA-stroke_AS	MYBPHL	√
AAA-stroke_AS	NAB2	√
AAA-stroke_AS	NBEAL1		√	√	√
AAA-stroke_AS	NCOA5	√	√
AAA-stroke_AS	NEURL2	√		√
AAA-stroke_AS	NICN1	√	√	√
AAA-stroke_AS	NICN1-AS1			√
AAA-stroke_AS	NLRC5			√
AAA-stroke_AS	NOC3L	√	√	√	√
AAA-stroke_AS	NR1H3	√
AAA-stroke_AS	NRBF2			√
AAA-stroke_AS	NT5C2			√
AAA-stroke_AS	OBFC1	√	√	√	√
AAA-stroke_AS	PCIF1	√	√
AAA-stroke_AS	PDGFRA	√	√
AAA-stroke_AS	PINX1	√	√
AAA-stroke_AS	PKD1L3	√
AAA-stroke_AS	PLAUR				√
AAA-stroke_AS	PLCE1	√	√
AAA-stroke_AS	PLCE1-AS1	√
AAA-stroke_AS	PLEKHJ1	√	√
AAA-stroke_AS	PLG	√
AAA-stroke_AS	PLTP	√	√	√
AAA-stroke_AS	PMF1		√
AAA-stroke_AS	PMF1-BGLAP		√
AAA-stroke_AS	PRKD2	√		√	√
AAA-stroke_AS	PROCA1		√		√
AAA-stroke_AS	PSMA4	√	√	√
AAA-stroke_AS	PSMC3			√
AAA-stroke_AS	PSRC1	√	√	√	√
AAA-stroke_AS	PTRH2	√
AAA-stroke_AS	PVRL2	√
AAA-stroke_AS	QRICH1			√
AAA-stroke_AS	RAPGEF3	√
AAA-stroke_AS	RDX				√
AAA-stroke_AS	REEP3	√
AAA-stroke_AS	RHBDD1		√	√
AAA-stroke_AS	RHOA		√
AAA-stroke_AS	RNF123	√
AAA-stroke_AS	RNFT1	√	√
AAA-stroke_AS	RORA	√	√
AAA-stroke_AS	RP1-130H16.16			√
AAA-stroke_AS	RP11-121M22.1				√
AAA-stroke_AS	RP11-20O24.4			√
AAA-stroke_AS	RP11-252K23.2				√
AAA-stroke_AS	RP11-30K9.6			√
AAA-stroke_AS	RP11-378J18.8				√
AAA-stroke_AS	RP11-405A12.2				√
AAA-stroke_AS	RP3-337O18.9			√
AAA-stroke_AS	RP4-735C1.4			√
AAA-stroke_AS	RPS6KB1	√	√	√
AAA-stroke_AS	RRP15	√
AAA-stroke_AS	SARS	√
AAA-stroke_AS	SCARB1	√	√	√	√
AAA-stroke_AS	SCYL1		√
AAA-stroke_AS	SDR9C7	√
AAA-stroke_AS	SF3A1		√
AAA-stroke_AS	SF3A2	√	√
AAA-stroke_AS	SH2D4B	√
AAA-stroke_AS	SH3PXD2A	√
AAA-stroke_AS	SHE	√	√	√
AAA-stroke_AS	SIK3	√
AAA-stroke_AS	SLC12A5	√
AAA-stroke_AS	SLC22A1	√
AAA-stroke_AS	SLC22A2	√
AAA-stroke_AS	SLC22A3	√	√	√
AAA-stroke_AS	SLC25A44		√	√
AAA-stroke_AS	SLC44A2	√	√	√
AAA-stroke_AS	SLC48A1	√
AAA-stroke_AS	SLCO1A2	√
AAA-stroke_AS	SLCO1B1		√
AAA-stroke_AS	SMAD3	√	√
AAA-stroke_AS	SMARCA4	√	√	√
AAA-stroke_AS	SMCR5	√
AAA-stroke_AS	SNORD67	√
AAA-stroke_AS	SNX21	√
AAA-stroke_AS	SORT1	√			√
AAA-stroke_AS	SOX6	√	√
AAA-stroke_AS	SOX7	√	√
AAA-stroke_AS	SPATA25	√
AAA-stroke_AS	SPC24	√
AAA-stroke_AS	SPP1			√	√
AAA-stroke_AS	SPTBN4	√	√
AAA-stroke_AS	SREBF1	√	√
AAA-stroke_AS	SRRM5	√
AAA-stroke_AS	STAT6	√	√
AAA-stroke_AS	SUGCT	√	√
AAA-stroke_AS	SUPT6H		√
AAA-stroke_AS	TBC1D10A	√
AAA-stroke_AS	TBC1D12	√
AAA-stroke_AS	TBC1D3P1-DHX40P1	√
AAA-stroke_AS	TCTA	√	√
AAA-stroke_AS	TDRD10	√	√	√
AAA-stroke_AS	TERT		√
AAA-stroke_AS	TGFB2	√	√
AAA-stroke_AS	THBS2	√	√
AAA-stroke_AS	TLCD1		√
AAA-stroke_AS	TMED1	√	√
AAA-stroke_AS	TMEM170A			√
AAA-stroke_AS	TMEM194A	√
AAA-stroke_AS	TNNC2	√
AAA-stroke_AS	TOM1L2	√
AAA-stroke_AS	TOMM40	√	√
AAA-stroke_AS	TOP1		√
AAA-stroke_AS	TPD52L2	√
AAA-stroke_AS	TRIB1	√
AAA-stroke_AS	TSPAN14	√	√
AAA-stroke_AS	TTC28	√
AAA-stroke_AS	TUBD1	√	√
AAA-stroke_AS	TUBE1	√	√		√
AAA-stroke_AS	UBC	√
AAA-stroke_AS	UBE2C	√
AAA-stroke_AS	UBE2L3		√		√
AAA-stroke_AS	UBE2Q1	√
AAA-stroke_AS	UBL7	√
AAA-stroke_AS	USP4			√
AAA-stroke_AS	VMP1	√	√
AAA-stroke_AS	WDR12		√
AAA-stroke_AS	WFDC3	√
AAA-stroke_AS	WFDC8	√
AAA-stroke_AS	WFDC9	√
AAA-stroke_AS	WISP3		√
AAA-stroke_AS	WWP2			√
AAA-stroke_AS	YIPF2	√
AAA-stroke_AS	ZBTB46	√
AAA-stroke_AS	ZFHX3	√
AAA-stroke_AS	ZFYVE21			√
AAA-stroke_AS	ZHX3		√		√
AAA-stroke_AS	ZNF335	√	√
AAA-stroke_AS	ZNF365	√	√
AAA-stroke_AS	ZNF408	√	√
AAA-stroke_AS	ZNF576	√
AAA-stroke_AS	ZNF821	√
AAA-stroke_AS	ZNRF3-AS1	√
AAA-stroke_AS	ZPR1	√	√
AAA-stroke_AS	ZSWIM1	√
AAA-stroke_AS	ZSWIM3	√
AAA-T2D	44990	√	√	√
AAA-T2D	AAGAB	√	√
AAA-T2D	AAMDC		√	√
AAA-T2D	ABHD16B	√
AAA-T2D	ABO				√
AAA-T2D	AC025171.1			√
AAA-T2D	AC068831.8				√
AAA-T2D	AC074117.10			√
AAA-T2D	AC091133.1			√
AAA-T2D	AC122129.1			√	√
AAA-T2D	ACOT8	√	√
AAA-T2D	ACP1		√
AAA-T2D	ACPL2			√
AAA-T2D	ACTRT3	√
AAA-T2D	ADAMTS15	√	√
AAA-T2D	ADAMTS8	√	√
AAA-T2D	ADAMTSL4	√
AAA-T2D	ADAR	√
AAA-T2D	ADCY5	√	√
AAA-T2D	ADGRB2		√
AAA-T2D	AF131215.2			√
AAA-T2D	AF131215.9			√
AAA-T2D	AGPAT6	√
AAA-T2D	AGPHD1				√
AAA-T2D	AKTIP			√
AAA-T2D	ALG1L13P				√
AAA-T2D	ALKBH5			√
AAA-T2D	AMBRA1	√
AAA-T2D	AMH	√	√	√
AAA-T2D	AMIGO3	√
AAA-T2D	ANK1	√	√
AAA-T2D	ANKFY1			√
AAA-T2D	ANTXR1	√	√
AAA-T2D	AOC2	√
AAA-T2D	AP000580.1			√
AAA-T2D	AP3S2			√	√
AAA-T2D	APEH	√		√
AAA-T2D	APOA1	√	√
AAA-T2D	APOA4	√	√
AAA-T2D	APOA5	√	√
AAA-T2D	APOC3	√	√
AAA-T2D	APOE		√
AAA-T2D	APOPT1	√	√	√	√
AAA-T2D	AQP10	√
AAA-T2D	AQP11		√	√
AAA-T2D	ARAP1		√
AAA-T2D	ARHGAP1	√
AAA-T2D	ARHGAP19	√		√	√
AAA-T2D	ARHGAP19-SLIT1	√
AAA-T2D	ARHGAP9	√
AAA-T2D	ARL15		√
AAA-T2D	ARL17B				√
AAA-T2D	ATG13	√		√
AAA-T2D	ATP2A3	√
AAA-T2D	ATP5G1		√	√	√
AAA-T2D	ATP6V0A1	√	√
AAA-T2D	ATP6V1G2	√
AAA-T2D	ATP6V1G2-DDX39B	√
AAA-T2D	ATPAF2	√	√	√
AAA-T2D	ATXN7	√	√
AAA-T2D	ATXN7L2			√
AAA-T2D	AUTS2	√	√
AAA-T2D	BAG5	√	√
AAA-T2D	BAG6		√
AAA-T2D	BAZ2A	√
AAA-T2D	BCAR1	√		√	√
AAA-T2D	BCL2L11	√	√
AAA-T2D	BDNF	√	√
AAA-T2D	BDNF-AS	√
AAA-T2D	BECN1	√		√	√
AAA-T2D	BHLHE41	√
AAA-T2D	BHMT	√	√
AAA-T2D	BHMT2	√	√
AAA-T2D	BLK	√	√
AAA-T2D	BMP8A	√	√	√	√
AAA-T2D	BMPR2	√
AAA-T2D	BOP1	√	√
AAA-T2D	BPTF	√	√	√
AAA-T2D	BRAF	√	√
AAA-T2D	BRDT	√
AAA-T2D	BTAF1			√
AAA-T2D	BTNL2	√
AAA-T2D	BUD13	√	√
AAA-T2D	C10orf11			√	√
AAA-T2D	C11orf30	√	√
AAA-T2D	C15orf52	√
AAA-T2D	C15orf61	√	√
AAA-T2D	C17orf58	√		√
AAA-T2D	C18orf8	√	√	√	√
AAA-T2D	C19orf83	√
AAA-T2D	C1GALT1		√
AAA-T2D	C1orf105	√	√
AAA-T2D	C1orf43			√
AAA-T2D	C22orf31	√
AAA-T2D	C2CD4A	√
AAA-T2D	C2orf16	√
AAA-T2D	C2orf43	√		√	√
AAA-T2D	C2orf49	√		√
AAA-T2D	C2orf82		√	√
AAA-T2D	C3orf49	√
AAA-T2D	C3orf65	√
AAA-T2D	C5orf67		√
AAA-T2D	C6orf1	√	√
AAA-T2D	C6orf10	√
AAA-T2D	C8orf12	√
AAA-T2D	C8orf74	√
AAA-T2D	C9orf163		√
AAA-T2D	C9orf53	√
AAA-T2D	CADM4		√
AAA-T2D	CAMK1D			√	√
AAA-T2D	CAMKV	√	√
AAA-T2D	CARD9	√	√
AAA-T2D	CARF		√	√
AAA-T2D	CCDC47		√
AAA-T2D	CCDC9			√
AAA-T2D	CCDC92	√	√	√	√
AAA-T2D	CCHCR1			√
AAA-T2D	CCNE2	√	√
AAA-T2D	CCR10	√
AAA-T2D	CD101	√		√
AAA-T2D	CD276	√
AAA-T2D	CD40	√	√	√
AAA-T2D	CDC123	√	√
AAA-T2D	CDC25A		√
AAA-T2D	CDH22	√
AAA-T2D	CDKAL1	√	√	√
AAA-T2D	CDKN1C	√
AAA-T2D	CDKN2A	√	√
AAA-T2D	CDKN2B	√	√
AAA-T2D	CDKN2B-AS1	√
AAA-T2D	CEBPB	√	√
AAA-T2D	CELSR2	√	√	√	√
AAA-T2D	CEP68			√	√
AAA-T2D	CETP		√
AAA-T2D	CFDP1	√	√		√
AAA-T2D	CFH		√
AAA-T2D	CH25H	√
AAA-T2D	CHADL	√	√
AAA-T2D	CHRM4	√
AAA-T2D	CHRNA3	√	√
AAA-T2D	CHRNA5	√	√	√
AAA-T2D	CHRNB2	√
AAA-T2D	CHRNB4	√	√
AAA-T2D	CHST6	√	√
AAA-T2D	CKB	√	√	√
AAA-T2D	CLDN23	√
AAA-T2D	CLEC18A	√	√
AAA-T2D	CLNS1A		√	√	√
AAA-T2D	CLTC	√
AAA-T2D	CMIP	√	√
AAA-T2D	CNTD1	√	√
AAA-T2D	CNTNAP1	√		√
AAA-T2D	COA3	√
AAA-T2D	COASY	√	√
AAA-T2D	COBLL1	√	√	√
AAA-T2D	COL21A1		√
AAA-T2D	COL4A2	√	√
AAA-T2D	COMMD4	√
AAA-T2D	CPEB3	√
AAA-T2D	CRHR2		√
AAA-T2D	CRISPLD2		√
AAA-T2D	CSF1				√
AAA-T2D	CTA-85E5.10			√
AAA-T2D	CTBP1-AS2	√
AAA-T2D	CTD-2033A16.3			√
AAA-T2D	CTD-2323K18.1			√
AAA-T2D	CTD-3193K9.3			√
AAA-T2D	CTIF	√	√
AAA-T2D	CTRB1	√	√
AAA-T2D	CTRB2	√	√
AAA-T2D	CTSA	√
AAA-T2D	CYP1A1	√	√
AAA-T2D	CYP1A2	√
AAA-T2D	CYP21A2			√
AAA-T2D	CYP26B1	√
AAA-T2D	CYP46A1	√
AAA-T2D	DAB2IP	√	√	√	√
AAA-T2D	DBR1			√
AAA-T2D	DCAF12	√
AAA-T2D	DCAF16			√	√
AAA-T2D	DCAF7		√	√
AAA-T2D	DDX39B	√
AAA-T2D	DDX42	√	√	√	√
AAA-T2D	DEAR	√
AAA-T2D	DENND1A		√
AAA-T2D	DGAT1	√	√
AAA-T2D	DGKZ	√
AAA-T2D	DHODH	√		√
AAA-T2D	DHX38	√	√	√	√
AAA-T2D	DHX40			√
AAA-T2D	DHX58	√	√	√
AAA-T2D	DISP2	√
AAA-T2D	DKFZP434A062	√
AAA-T2D	DKFZP434I0714	√			√
AAA-T2D	DMGDH	√	√	√
AAA-T2D	DMRT2	√
AAA-T2D	DNAH10OS				√
AAA-T2D	DNAJC5G	√
AAA-T2D	DNLZ	√	√
AAA-T2D	DNM3	√	√
AAA-T2D	DNTTIP1	√	√
AAA-T2D	DOT1L	√	√
AAA-T2D	DRG2	√	√	√
AAA-T2D	E2F3	√		√
AAA-T2D	ECM1	√	√
AAA-T2D	EDC3	√
AAA-T2D	EEF1DP3				√
AAA-T2D	EHBP1L1	√	√		√
AAA-T2D	EIF2B4	√
AAA-T2D	EIF2S2P3			√
AAA-T2D	EIF5A2	√	√
AAA-T2D	EML2	√
AAA-T2D	EP300-AS1	√
AAA-T2D	EPHX2	√
AAA-T2D	EPOR			√
AAA-T2D	ERG	√	√
AAA-T2D	ERI1	√		√
AAA-T2D	ETS1		√
AAA-T2D	EXOSC6			√
AAA-T2D	EZH1	√
AAA-T2D	F12	√
AAA-T2D	FADS1		√	√
AAA-T2D	FADS2		√
AAA-T2D	FADS3			√
AAA-T2D	FAM117B	√
AAA-T2D	FAM134C	√	√
AAA-T2D	FAM150B		√
AAA-T2D	FAM167A	√	√
AAA-T2D	FAM227B			√
AAA-T2D	FAM63B		√	√
AAA-T2D	FAM86B3P	√		√	√
AAA-T2D	FAM89B	√
AAA-T2D	FAP	√
AAA-T2D	FAT3	√
AAA-T2D	FBN1	√
AAA-T2D	FBRSL1		√
AAA-T2D	FBXL22	√
AAA-T2D	FBXO46	√
AAA-T2D	FBXW7	√			√
AAA-T2D	FCF1P2			√
AAA-T2D	FEN1	√
AAA-T2D	FER			√
AAA-T2D	FHL2	√
AAA-T2D	FITM2	√
AAA-T2D	FNDC4	√
AAA-T2D	FRAT1	√
AAA-T2D	FRAT2	√	√	√
AAA-T2D	FRMD8	√
AAA-T2D	FRYL			√
AAA-T2D	FST	√
AAA-T2D	FTH1P3	√
AAA-T2D	FTO	√	√
AAA-T2D	FTSJ3			√
AAA-T2D	GATSL3	√
AAA-T2D	GCA	√
AAA-T2D	GCKR	√	√
AAA-T2D	GDAP1L1	√
AAA-T2D	GDF7	√
AAA-T2D	GGNBP2			√
AAA-T2D	GID4	√	√
AAA-T2D	GIGYF2		√
AAA-T2D	GIP	√
AAA-T2D	GIPR	√	√
AAA-T2D	GLI1	√
AAA-T2D	GMPPB	√
AAA-T2D	GOLGA6D	√
AAA-T2D	GPAM		√
AAA-T2D	GPBP1L1			√
AAA-T2D	GPSM1	√	√	√	√
AAA-T2D	GPX1			√
AAA-T2D	GRB14			√
AAA-T2D	GS1-393G12.12			√
AAA-T2D	GTF3C2	√	√
AAA-T2D	GTF3C2-AS1	√
AAA-T2D	HARBI1	√
AAA-T2D	HCG23	√
AAA-T2D	HCG26	√
AAA-T2D	HCG27	√		√
AAA-T2D	HCP5	√
AAA-T2D	HEATR6			√
AAA-T2D	HEYL	√	√
AAA-T2D	HHEX	√	√	√
AAA-T2D	HHIPL1	√	√
AAA-T2D	HMG20A	√	√	√	√
AAA-T2D	HMGA1		√
AAA-T2D	HMGA2	√	√
AAA-T2D	HNF1B	√	√
AAA-T2D	HNF4A	√	√
AAA-T2D	HNF4A-AS1	√
AAA-T2D	HP				√
AAA-T2D	HS1BP3	√
AAA-T2D	HSD17B1	√	√	√
AAA-T2D	HSD17B1P1			√
AAA-T2D	HSD17B6	√
AAA-T2D	HSF1	√	√
AAA-T2D	HSPB9	√
AAA-T2D	HYKK	√	√	√
AAA-T2D	ICA1L		√	√
AAA-T2D	IDE	√	√
AAA-T2D	IFIH1	√
AAA-T2D	IFT172	√	√
AAA-T2D	IGF2BP1	√	√
AAA-T2D	IGF2BP2	√	√
AAA-T2D	IGF2R		√
AAA-T2D	IKBKE	√
AAA-T2D	IL17REL		√
AAA-T2D	IL1F10	√	√
AAA-T2D	IL1RN	√
AAA-T2D	IL36B	√
AAA-T2D	IL36RN	√	√
AAA-T2D	IL6R	√	√	√
AAA-T2D	IMP3	√	√	√	√
AAA-T2D	INAFM2		√
AAA-T2D	INHBC	√
AAA-T2D	INHBE	√	√
AAA-T2D	INPP1				√
AAA-T2D	INPP5E	√	√
AAA-T2D	INSR		√
AAA-T2D	INTS4	√	√	√
AAA-T2D	INTS8	√	√	√
AAA-T2D	IP6K1	√
AAA-T2D	IPO9	√	√
AAA-T2D	IQCH	√	√
AAA-T2D	IQCH-AS1	√		√
AAA-T2D	IREB2	√	√
AAA-T2D	IRGQ	√
AAA-T2D	IRS1				√
AAA-T2D	JAZF1	√	√		√
AAA-T2D	JAZF1-AS1	√
AAA-T2D	JMJD1C	√	√	√
AAA-T2D	JMJD1C-AS1	√
AAA-T2D	JMJD7	√	√		√
AAA-T2D	JMJD7-PLA2G4B	√	√
AAA-T2D	JMY		√	√	√
AAA-T2D	KANSL1	√		√	√
AAA-T2D	KAT2A	√	√
AAA-T2D	KCNH4	√			√
AAA-T2D	KCNH7	√
AAA-T2D	KCNJ13	√	√
AAA-T2D	KCNK7	√		√
AAA-T2D	KCNQ1	√	√
AAA-T2D	KCNQ1DN	√
AAA-T2D	KCNQ1OT1	√
AAA-T2D	KCTD14	√
AAA-T2D	KCTD21-AS1	√
AAA-T2D	KDM4B	√	√
AAA-T2D	KIAA0754	√	√
AAA-T2D	KIF11	√	√
AAA-T2D	KIF5A			√
AAA-T2D	KLC1	√	√	√	√
AAA-T2D	KLF14	√
AAA-T2D	KLHL42	√	√	√	√
AAA-T2D	KNSTRN	√
AAA-T2D	KPNA2	√	√
AAA-T2D	KRTCAP3	√
AAA-T2D	L3MBTL2	√		√
AAA-T2D	LCORL	√
AAA-T2D	LDAH		√
AAA-T2D	LDLR	√
AAA-T2D	LHFPL2	√	√
AAA-T2D	LIF	√
AAA-T2D	LIME1	√
AAA-T2D	LINC00208	√
AAA-T2D	LINC00538	√
AAA-T2D	LINC00540	√
AAA-T2D	LINC00568	√
AAA-T2D	LINC00597	√
AAA-T2D	LINC00674	√		√
AAA-T2D	LINC00678	√
AAA-T2D	LINC01023	√
AAA-T2D	LINC01230	√
AAA-T2D	LINC01273	√
AAA-T2D	LINGO1	√		√
AAA-T2D	LIPA	√	√		√
AAA-T2D	LMAN2	√	√
AAA-T2D	LMOD1			√	√
AAA-T2D	LOC100129940	√	√
AAA-T2D	LOC100506281	√
AAA-T2D	LOC100652768	√
AAA-T2D	LOC100996573		√
AAA-T2D	LOC101926911	√
AAA-T2D	LOC101927502	√
AAA-T2D	LOC101927571	√
AAA-T2D	LOC101927755	√
AAA-T2D	LOC101927789		√
AAA-T2D	LOC101927919	√
AAA-T2D	LOC101928448	√
AAA-T2D	LOC101928604	√
AAA-T2D	LOC101929076	√
AAA-T2D	LOC101929633	√
AAA-T2D	LOC102467147	√
AAA-T2D	LOC102724678	√
AAA-T2D	LOC285484	√
AAA-T2D	LOC388553	√
AAA-T2D	LOC644172_dup_1	√
AAA-T2D	LOC646736	√
AAA-T2D	LOC728463	√
AAA-T2D	LOXL1	√	√
AAA-T2D	LOXL1-AS1	√
AAA-T2D	LPA	√	√		√
AAA-T2D	LPAL2	√
AAA-T2D	LPL	√	√
AAA-T2D	LRP1	√	√	√	√
AAA-T2D	LRRC37A16P			√
AAA-T2D	LRRC48	√	√	√
AAA-T2D	LST1	√
AAA-T2D	LTB	√
AAA-T2D	LTBP3	√	√	√	√
AAA-T2D	LY6G5B		√
AAA-T2D	LY6G5C		√
AAA-T2D	MACF1	√	√	√
AAA-T2D	MAEA	√	√
AAA-T2D	MALAT1	√
AAA-T2D	MAN2C1	√		√	√
AAA-T2D	MANSC4	√	√
AAA-T2D	MAP2K5	√	√	√
AAA-T2D	MAP3K11	√	√
AAA-T2D	MAP3K3		√	√	√
AAA-T2D	MAPKBP1	√	√	√
AAA-T2D	MARK2P9	√
AAA-T2D	MARK3		√	√
AAA-T2D	MARS	√
AAA-T2D	MCCD1	√
AAA-T2D	MCF2L	√	√
AAA-T2D	MCF2L-AS1	√
AAA-T2D	MDK	√	√
AAA-T2D	MED1				√
AAA-T2D	MED23			√	√
AAA-T2D	MFHAS1	√	√	√
AAA-T2D	MFSD6	√
AAA-T2D	MGA	√
AAA-T2D	MIA3		√
AAA-T2D	MICB	√
AAA-T2D	MIR1227	√
AAA-T2D	MIR1231	√
AAA-T2D	MIR1322	√
AAA-T2D	MIR140	√
AAA-T2D	MIR1538	√
AAA-T2D	MIR21	√
AAA-T2D	MIR2392	√
AAA-T2D	MIR3140	√
AAA-T2D	MIR330	√
AAA-T2D	MIR33B	√
AAA-T2D	MIR3646	√
AAA-T2D	MIR4321	√
AAA-T2D	MIR4432	√
AAA-T2D	MIR4453	√
AAA-T2D	MIR4660	√
AAA-T2D	MIR4688	√
AAA-T2D	MIR4747	√
AAA-T2D	MIR486	√
AAA-T2D	MIR486-2	√
AAA-T2D	MIR5010	√
AAA-T2D	MIR5189	√
AAA-T2D	MIR548AC	√
AAA-T2D	MIR548AR_dup_2	√
AAA-T2D	MIR548BA_dup_1	√
AAA-T2D	MIR5698	√
AAA-T2D	MIR5739	√
AAA-T2D	MIR598	√
AAA-T2D	MIR6081	√
AAA-T2D	MIR6090	√
AAA-T2D	MIR611	√
AAA-T2D	MIR612	√
AAA-T2D	MIR631	√
AAA-T2D	MIR642A	√
AAA-T2D	MIR642B	√
AAA-T2D	MIR6504	√
AAA-T2D	MIR6739	√
AAA-T2D	MIR6769B	√
AAA-T2D	MIR6777	√
AAA-T2D	MIR6780A	√
AAA-T2D	MIR6781	√
AAA-T2D	MIR6848	√
AAA-T2D	MIR6878	√
AAA-T2D	MIR6881	√
AAA-T2D	MIR6886	√
AAA-T2D	MIR6889	√
AAA-T2D	MIR7112_dup_1	√
AAA-T2D	MIR7854	√
AAA-T2D	MIR8073	√
AAA-T2D	MLX	√	√	√	√
AAA-T2D	MMP1	√
AAA-T2D	MMP10	√
AAA-T2D	MMP12	√	√
AAA-T2D	MMP13	√
AAA-T2D	MMP3	√	√
AAA-T2D	MMP9	√	√
AAA-T2D	MON1A	√	√
AAA-T2D	MPV17	√
AAA-T2D	MRAS	√
AAA-T2D	MROH1			√
AAA-T2D	MRPS18AP1			√	√
AAA-T2D	MRPS35	√
AAA-T2D	MSL2		√
AAA-T2D	MSRA		√
AAA-T2D	MST1	√
AAA-T2D	MST1R	√	√	√
AAA-T2D	MTNR1B	√
AAA-T2D	MXD3	√
AAA-T2D	MYBPHL	√
AAA-T2D	MYNN	√
AAA-T2D	MYO15A	√	√
AAA-T2D	NAB2	√
AAA-T2D	NAGLU	√	√	√
AAA-T2D	NBEAL1			√	√
AAA-T2D	NCOA5	√
AAA-T2D	NCR3	√
AAA-T2D	NDUFC2-KCTD14	√
AAA-T2D	NDUFS4	√	√
AAA-T2D	NEAT1	√
AAA-T2D	NEIL1	√	√	√
AAA-T2D	NEURL2	√		√
AAA-T2D	NEUROG3		√
AAA-T2D	NFAT5	√	√
AAA-T2D	NKX6-3	√	√
AAA-T2D	NLRC5			√
AAA-T2D	NME6			√
AAA-T2D	NOB1	√	√	√
AAA-T2D	NOC3L	√	√	√	√
AAA-T2D	NPAS1	√
AAA-T2D	NPC1	√	√	√
AAA-T2D	NQO1	√
AAA-T2D	NRBF2	√	√
AAA-T2D	NRBP1	√	√	√
AAA-T2D	NT5C1A	√
AAA-T2D	NT5C2			√
AAA-T2D	NUDT3	√
AAA-T2D	NUDT5	√
AAA-T2D	NUS1	√
AAA-T2D	OBFC1		√	√
AAA-T2D	OPRM1		√
AAA-T2D	OR4A5		√
AAA-T2D	OSER1-AS1	√
AAA-T2D	OSM	√
AAA-T2D	OXCT2P1				√
AAA-T2D	PABPC4	√	√	√	√
AAA-T2D	PAFAH1B2	√	√	√
AAA-T2D	PCIF1	√	√
AAA-T2D	PCSK7	√		√
AAA-T2D	PDGFC	√			√
AAA-T2D	PDGFRA	√
AAA-T2D	PDXDC2P	√		√
AAA-T2D	PEAK1	√	√
AAA-T2D	PFN3	√
AAA-T2D	PHGR1	√
AAA-T2D	PID1	√
AAA-T2D	PIGC	√		√
AAA-T2D	PIM3		√
AAA-T2D	PINLYP	√
AAA-T2D	PINX1	√	√
AAA-T2D	PLA2G4B	√
AAA-T2D	PLAUR				√
AAA-T2D	PLCE1	√	√
AAA-T2D	PLCE1-AS1	√
AAA-T2D	PLEKHH3	√	√
AAA-T2D	PLEKHJ1		√	√	√
AAA-T2D	PLEKHM1			√
AAA-T2D	PLG	√
AAA-T2D	PLTP	√	√
AAA-T2D	PMFBP1	√
AAA-T2D	PMPCA	√	√
AAA-T2D	PPARA		√
AAA-T2D	PPARG	√	√
AAA-T2D	PPIEL	√		√
AAA-T2D	PPM1G	√
AAA-T2D	PPP2R2C	√
AAA-T2D	PPT2		√
AAA-T2D	PRC1	√	√
AAA-T2D	PRC1-AS1	√			√
AAA-T2D	PRDM6		√
AAA-T2D	PRELID1	√
AAA-T2D	PRIM1			√
AAA-T2D	PRKD2			√
AAA-T2D	PROX1	√	√
AAA-T2D	PRRC2A	√	√
AAA-T2D	PSMA4	√	√	√
AAA-T2D	PSMC3IP	√			√
AAA-T2D	PSMC5	√	√	√
AAA-T2D	PSMD12	√
AAA-T2D	PSMD6	√	√
AAA-T2D	PSMD6-AS2	√
AAA-T2D	PSME3	√
AAA-T2D	PSRC1	√		√	√
AAA-T2D	PSTPIP1	√	√	√
AAA-T2D	PTGFRN			√
AAA-T2D	PTPMT1		√
AAA-T2D	PTPN9	√	√
AAA-T2D	PTRF	√	√
AAA-T2D	PTRH2	√	√
AAA-T2D	QPCTL	√
AAA-T2D	R3HDML	√
AAA-T2D	RAB24	√
AAA-T2D	RAB5C	√	√	√	√
AAA-T2D	RAI1	√	√
AAA-T2D	RAMP2	√
AAA-T2D	RAMP2-AS1	√
AAA-T2D	RANGAP1	√
AAA-T2D	RASSF5	√
AAA-T2D	RBM6	√	√	√	√
AAA-T2D	RBMS2			√
AAA-T2D	RCCD1	√		√	√
AAA-T2D	RCN2	√		√
AAA-T2D	RCOR1	√
AAA-T2D	RDH16	√
AAA-T2D	RDX				√
AAA-T2D	RECQL4			√
AAA-T2D	REEP3	√	√
AAA-T2D	RGS14	√	√	√	√
AAA-T2D	RGS17	√	√	√
AAA-T2D	RHBDD1			√
AAA-T2D	RIOK3	√
AAA-T2D	RNF123	√	√
AAA-T2D	RNFT1	√	√
AAA-T2D	RNU6-83P_dup_1	√
AAA-T2D	RP1-239B22.5			√
AAA-T2D	RP1-261G23.7			√
AAA-T2D	RP11-109L13.1				√
AAA-T2D	RP11-121M22.1				√
AAA-T2D	RP11-176F3.7				√
AAA-T2D	RP11-23P13.4			√
AAA-T2D	RP11-252K23.2				√
AAA-T2D	RP11-258F1.1			√
AAA-T2D	RP11-296I10.6			√
AAA-T2D	RP11-30K9.6			√
AAA-T2D	RP11-362K14.6			√
AAA-T2D	RP11-378J18.8			√	√
AAA-T2D	RP11-380L11.3			√
AAA-T2D	RP11-380L11.4			√	√
AAA-T2D	RP11-395N3.2				√
AAA-T2D	RP11-400F19.6			√
AAA-T2D	RP11-400F19.8			√
AAA-T2D	RP11-419C5.2				√
AAA-T2D	RP11-567L7.5			√
AAA-T2D	RP11-69E11.4			√
AAA-T2D	RP11-69E11.8			√
AAA-T2D	RP11-797A18.3			√
AAA-T2D	RP11-797A18.4			√
AAA-T2D	RP11-797A18.6			√
AAA-T2D	RP11-798G7.6				√
AAA-T2D	RP11-7I15.3			√
AAA-T2D	RP11-817O13.6			√
AAA-T2D	RP11-817O13.8				√
AAA-T2D	RP11-860B13.1			√
AAA-T2D	RP11-91P24.6			√	√
AAA-T2D	RP11-91P24.7			√
AAA-T2D	RP11-977G19.11			√
AAA-T2D	RP11-993B23.3				√
AAA-T2D	RPAP1	√		√	√
AAA-T2D	RPL22L1	√	√
AAA-T2D	RPRD2	√		√
AAA-T2D	RPS6KB1	√	√	√
AAA-T2D	RPSAP52	√
AAA-T2D	RREB1	√	√
AAA-T2D	RRP12	√
AAA-T2D	RRP15	√
AAA-T2D	RSF1		√	√	√
AAA-T2D	SAE1	√
AAA-T2D	SARS	√
AAA-T2D	SCARB1	√	√	√	√
AAA-T2D	SCRT1	√
AAA-T2D	SCXB_dup_1	√
AAA-T2D	SCYL1	√	√
AAA-T2D	SDCCAG3	√	√
AAA-T2D	SDR9C7	√
AAA-T2D	SEC16A	√	√
AAA-T2D	SEC16B	√	√
AAA-T2D	SEC61A2	√
AAA-T2D	SEMA7A	√	√
AAA-T2D	SENP2	√
AAA-T2D	SERTAD4	√
AAA-T2D	SERTAD4-AS1	√
AAA-T2D	SF3A2		√
AAA-T2D	SGK223	√		√
AAA-T2D	SH3GL1P3			√
AAA-T2D	SH3YL1		√	√	√
AAA-T2D	SHE	√	√	√
AAA-T2D	SIDT2	√	√	√
AAA-T2D	SIK3	√	√		√
AAA-T2D	SIN3A	√	√	√
AAA-T2D	SKOR1	√	√
AAA-T2D	SLC12A5	√
AAA-T2D	SLC16A11		√
AAA-T2D	SLC1A4	√
AAA-T2D	SLC22A1	√
AAA-T2D	SLC22A2	√	√
AAA-T2D	SLC22A3	√	√	√
AAA-T2D	SLC2A2	√
AAA-T2D	SLC2A4RG	√
AAA-T2D	SLC30A8	√
AAA-T2D	SLC34A1	√
AAA-T2D	SLC38A11	√
AAA-T2D	SLC39A1			√
AAA-T2D	SLC4A1AP			√
AAA-T2D	SLIT1				√
AAA-T2D	SMAD3	√	√
AAA-T2D	SMARCA4	√
AAA-T2D	SMARCD2	√			√
AAA-T2D	SMCR5	√
AAA-T2D	SMYD2	√		√
AAA-T2D	SNAPC4	√	√
AAA-T2D	SNF8	√		√
AAA-T2D	SNORA38	√
AAA-T2D	SNORA55	√
AAA-T2D	SNORA70F	√
AAA-T2D	SNORD117	√
AAA-T2D	SNORD84	√
AAA-T2D	SNRPD2	√	√	√	√
AAA-T2D	SNUPN	√		√
AAA-T2D	SNX10				√
AAA-T2D	SNX17	√	√
AAA-T2D	SNX21	√	√
AAA-T2D	SORT1	√			√
AAA-T2D	SOX6	√	√
AAA-T2D	SOX7	√	√
AAA-T2D	SPATA25	√
AAA-T2D	SPINT4	√
AAA-T2D	SPP1			√	√
AAA-T2D	SPTBN5			√
AAA-T2D	SREBF1	√	√	√	√
AAA-T2D	SRGAP2	√		√
AAA-T2D	SRGAP2B	√
AAA-T2D	SRGAP2C	√
AAA-T2D	SRGAP2D_dup_1	√
AAA-T2D	SSR1	√
AAA-T2D	SSSCA1	√	√
AAA-T2D	SSSCA1-AS1	√		√
AAA-T2D	STARD10	√
AAA-T2D	STAT3	√
AAA-T2D	STAT6	√	√
AAA-T2D	STH	√
AAA-T2D	STRADA		√
AAA-T2D	SUGCT	√	√
AAA-T2D	SYN2	√	√	√
AAA-T2D	TACO1	√	√
AAA-T2D	TAGLN	√	√	√
AAA-T2D	TARS2	√	√
AAA-T2D	TBC1D10A	√
AAA-T2D	TBC1D12	√
AAA-T2D	TBC1D21	√
AAA-T2D	TBC1D3P1-DHX40P1	√
AAA-T2D	TCF7L2	√	√	√
AAA-T2D	TCTA		√
AAA-T2D	TDRD10	√	√	√
AAA-T2D	TET1		√
AAA-T2D	TEX2	√
AAA-T2D	TGFB2	√	√
AAA-T2D	TGFB3		√
AAA-T2D	TGFBR3	√	√
AAA-T2D	TGFBRAP1	√	√
AAA-T2D	THBS2		√	√
AAA-T2D	THOC7	√	√	√
AAA-T2D	THOC7-AS1	√
AAA-T2D	TIMP4	√	√
AAA-T2D	TLE1	√		√
AAA-T2D	TMEM154	√
AAA-T2D	TMEM160	√
AAA-T2D	TMEM170A	√	√	√
AAA-T2D	TMEM18	√
AAA-T2D	TMEM189	√
AAA-T2D	TMEM189-UBE2V1	√
AAA-T2D	TMEM194A	√
AAA-T2D	TMEM241		√
AAA-T2D	TMEM258	√		√
AAA-T2D	TMEM81			√
AAA-T2D	TNF	√
AAA-T2D	TNNC2	√
AAA-T2D	TOM1L2	√	√	√	√
AAA-T2D	TPD52L2	√
AAA-T2D	TRAF3	√	√	√
AAA-T2D	TRAIP	√
AAA-T2D	TRIB1	√
AAA-T2D	TRIM49B		√
AAA-T2D	TRIM54	√
AAA-T2D	TRMT61A	√	√	√
AAA-T2D	TRPS1		√
AAA-T2D	TSPAN3	√	√	√
AAA-T2D	TSPAN8	√	√
AAA-T2D	TTC28	√
AAA-T2D	TTLL6		√
AAA-T2D	TUBD1	√	√
AAA-T2D	TUBG1	√	√	√
AAA-T2D	TUBG2	√	√	√	√
AAA-T2D	TXNL4B		√
AAA-T2D	TXNRD2	√		√
AAA-T2D	TYRO3	√	√
AAA-T2D	UBA7	√
AAA-T2D	UBAP2	√	√
AAA-T2D	UBE2C	√
AAA-T2D	UBE2E2	√	√
AAA-T2D	UBE2E2-AS1		√
AAA-T2D	UBE2Q1	√
AAA-T2D	UBE2R2	√	√
AAA-T2D	UBE2Z			√
AAA-T2D	UBE3C		√
AAA-T2D	UBL7	√
AAA-T2D	UBL7-AS1	√
AAA-T2D	UCN	√
AAA-T2D	UHRF1	√	√
AAA-T2D	USP3		√
AAA-T2D	USP3-AS1	√
AAA-T2D	VARS2			√
AAA-T2D	VEGFA	√	√
AAA-T2D	VMP1	√	√
AAA-T2D	VPS25	√
AAA-T2D	VPS33B	√	√	√
AAA-T2D	VPS39			√
AAA-T2D	VWA7		√
AAA-T2D	WDR12		√
AAA-T2D	WFDC10B	√
AAA-T2D	WFDC13	√
AAA-T2D	WFDC3	√	√		√
AAA-T2D	WFS1	√	√	√	√
AAA-T2D	WNK4	√	√
AAA-T2D	WNT6				√
AAA-T2D	WTAPP1	√
AAA-T2D	WWP2	√	√	√	√
AAA-T2D	XKR6	√	√
AAA-T2D	XRCC3		√		√
AAA-T2D	YBEY			√
AAA-T2D	ZBTB38	√	√	√	√
AAA-T2D	ZBTB46	√	√
AAA-T2D	ZC3H4	√	√
AAA-T2D	ZFPM1	√	√
AAA-T2D	ZFYVE21		√	√
AAA-T2D	ZGPAT	√
AAA-T2D	ZHX3		√		√
AAA-T2D	ZMIZ1	√	√
AAA-T2D	ZNF131			√	√
AAA-T2D	ZNF140		√
AAA-T2D	ZNF148	√
AAA-T2D	ZNF236			√	√
AAA-T2D	ZNF335	√	√
AAA-T2D	ZNF365	√	√
AAA-T2D	ZNF408	√
AAA-T2D	ZNF469	√
AAA-T2D	ZNF513	√
AAA-T2D	ZNF576	√
AAA-T2D	ZNF589				√
AAA-T2D	ZNF664	√	√	√	√
AAA-T2D	ZNF664-FAM101A	√	√
AAA-T2D	ZNF827		√
AAA-T2D	ZNF84	√
AAA-T2D	ZNRF3	√	√
AAA-T2D	ZNRF3-AS1	√
AAA-T2D	ZPR1	√	√
AAA-T2D	ZSWIM1	√
AAA-T2D	ZSWIM3	√	√
AAA-T2D	ZZEF1	√	√
AAA-TC	44993	√
AAA-TC	A2M		√
AAA-TC	A4GALT			√
AAA-TC	AAGAB	√
AAA-TC	AAMP	√			√
AAA-TC	AARS	√
AAA-TC	ABCA1	√	√	√
AAA-TC	ABCA10	√	√	√
AAA-TC	ABCA5	√
AAA-TC	ABCA6	√	√
AAA-TC	ABCA8	√
AAA-TC	ABCA9	√	√
AAA-TC	ABCB11	√	√
AAA-TC	ABCB4	√	√		√
AAA-TC	ABCB9	√	√
AAA-TC	ABCF1	√
AAA-TC	ABCG5	√	√
AAA-TC	ABCG8	√	√
AAA-TC	ABHD1	√
AAA-TC	ABHD11	√
AAA-TC	ABHD12	√	√	√	√
AAA-TC	ABHD15	√	√	√
AAA-TC	ABHD16A	√	√
AAA-TC	ABHD6	√	√	√
AAA-TC	ABI2	√	√
AAA-TC	ABO	√	√
AAA-TC	ABRACL	√
AAA-TC	AC000032.2			√
AAA-TC	AC002558.1			√
AAA-TC	AC003029.1			√
AAA-TC	AC004041.2			√
AAA-TC	AC006538.1			√
AAA-TC	AC007098.1			√
AAA-TC	AC007193.9			√	√
AAA-TC	AC007292.3			√
AAA-TC	AC007292.6			√	√
AAA-TC	AC009404.2			√
AAA-TC	AC010547.9			√
AAA-TC	AC010761.10			√
AAA-TC	AC010761.6			√
AAA-TC	AC011747.3				√
AAA-TC	AC011747.4				√
AAA-TC	AC012363.4			√
AAA-TC	AC016292.3			√
AAA-TC	AC016683.6			√
AAA-TC	AC016725.4			√
AAA-TC	AC034220.3			√
AAA-TC	AC074117.10			√
AAA-TC	AC079630.4				√
AAA-TC	AC079742.4			√
AAA-TC	AC087269.1			√
AAA-TC	AC109828.1			√
AAA-TC	AC116366.6			√
AAA-TC	AC135178.7			√
AAA-TC	ACAA2	√	√
AAA-TC	ACAD10	√	√
AAA-TC	ACAD11	√	√
AAA-TC	ACADS	√		√
AAA-TC	ACADSB	√		√
AAA-TC	ACADVL	√
AAA-TC	ACAT2	√
AAA-TC	ACD	√	√
AAA-TC	ACER2	√	√
AAA-TC	ACHE	√	√	√	√
AAA-TC	ACKR4	√	√
AAA-TC	ACMSD	√	√
AAA-TC	ACOX1	√
AAA-TC	ACOX2	√	√
AAA-TC	ACP2	√	√	√
AAA-TC	ACPP	√
AAA-TC	ACSS2		√	√
AAA-TC	ACTL6B	√	√
AAA-TC	ACVR1C	√	√
AAA-TC	ACYP1	√	√	√
AAA-TC	ADAM15	√	√
AAA-TC	ADAM1A	√
AAA-TC	ADAM21	√
AAA-TC	ADAM21P1	√
AAA-TC	ADAMTS13	√	√	√
AAA-TC	ADAMTS15	√
AAA-TC	ADAMTS7	√		√	√
AAA-TC	ADAMTS8	√	√
AAA-TC	ADAMTSL2	√
AAA-TC	ADAMTSL4	√		√
AAA-TC	ADAMTSL4-AS1	√
AAA-TC	ADAP1	√
AAA-TC	ADAP2	√	√
AAA-TC	ADCY5	√	√
AAA-TC	ADM2	√
AAA-TC	ADNP2	√		√
AAA-TC	ADO	√
AAA-TC	AFF1	√	√	√
AAA-TC	AGBL2	√	√		√
AAA-TC	AGBL5	√	√
AAA-TC	AGBL5-AS1	√
AAA-TC	AGER	√	√
AAA-TC	AGFG2	√
AAA-TC	AGPAT1	√	√	√
AAA-TC	AGPAT4	√	√
AAA-TC	AGPAT4-IT1	√
AAA-TC	AGPAT5		√	√	√
AAA-TC	AGPHD1				√
AAA-TC	AHCY	√
AAA-TC	AHSA2		√
AAA-TC	AIF1	√
AAA-TC	AIRN	√
AAA-TC	AKIRIN1	√	√	√
AAA-TC	AKNA		√	√
AAA-TC	AKR1C4	√	√
AAA-TC	AKR1CL1	√
AAA-TC	AL357153.1			√
AAA-TC	AL590710.1			√
AAA-TC	ALDH16A1	√
AAA-TC	ALDH1A2			√	√
AAA-TC	ALDH2	√	√	√
AAA-TC	ALDH8A1	√		√
AAA-TC	ALDOC	√
AAA-TC	ALG8			√
AAA-TC	ALKBH5	√	√	√
AAA-TC	ALLC				√
AAA-TC	ALOX5	√	√
AAA-TC	ALS2CR12	√	√	√	√
AAA-TC	AMIGO1	√	√	√
AAA-TC	AMIGO3	√
AAA-TC	AMPD2	√	√
AAA-TC	AMT	√
AAA-TC	ANAPC5			√
AAA-TC	ANGPTL3	√	√
AAA-TC	ANGPTL4	√	√
AAA-TC	ANKDD1B	√	√		√
AAA-TC	ANKRD13B	√
AAA-TC	ANKRD13D		√
AAA-TC	ANKRD17	√
AAA-TC	ANKRD31	√	√
AAA-TC	ANKS1A	√	√
AAA-TC	ANP32E	√	√
AAA-TC	ANXA2P1	√
AAA-TC	ANXA9		√
AAA-TC	AP001877.1			√
AAA-TC	AP006216.12			√
AAA-TC	AP1G1	√	√	√
AAA-TC	AP1M2	√	√
AAA-TC	AP4M1	√
AAA-TC	AP5B1	√
AAA-TC	APEH	√
AAA-TC	APH1A	√
AAA-TC	APOA1	√	√	√
AAA-TC	APOA4	√	√
AAA-TC	APOA5	√	√
AAA-TC	APOB	√	√
AAA-TC	APOC1	√	√
AAA-TC	APOC1P1	√
AAA-TC	APOC2	√	√
AAA-TC	APOC3	√	√
AAA-TC	APOC4	√	√
AAA-TC	APOC4-APOC2	√
AAA-TC	APOE	√	√
AAA-TC	APOL3	√	√
AAA-TC	APOM	√	√	√
AAA-TC	APOPT1			√
AAA-TC	ARCN1	√	√	√
AAA-TC	AREL1	√	√	√
AAA-TC	ARFGAP2	√
AAA-TC	ARFGEF2	√	√	√
AAA-TC	ARFRP1	√	√
AAA-TC	ARHGAP15	√
AAA-TC	ARHGAP9	√
AAA-TC	ARHGEF15	√	√
AAA-TC	ARHGEF19	√	√	√
AAA-TC	ARHGEF19-AS1			√
AAA-TC	ARID1A	√	√
AAA-TC	ARID3B	√	√
AAA-TC	ARID5B	√
AAA-TC	ARIH2	√	√
AAA-TC	ARIH2OS	√
AAA-TC	ARL14	√
AAA-TC	ARL6IP4	√
AAA-TC	ARMC12	√	√
AAA-TC	ARMC5			√
AAA-TC	ARMC6	√	√	√
AAA-TC	ARNT	√
AAA-TC	ARPC2	√	√	√	√
AAA-TC	ARRB2	√
AAA-TC	ASAP3	√	√	√	√
AAA-TC	ASCC3	√	√	√	√
AAA-TC	ASGR1	√	√
AAA-TC	ATAD5	√	√
AAA-TC	ATAT1	√
AAA-TC	ATF1	√	√	√	√
AAA-TC	ATF6B	√	√	√
AAA-TC	ATG4C	√	√	√
AAA-TC	ATG4D	√	√
AAA-TC	ATP13A1	√		√
AAA-TC	ATP1B2	√
AAA-TC	ATP1B3	√	√
AAA-TC	ATP5L	√
AAA-TC	ATP5SL		√	√
AAA-TC	ATP6V0A1	√
AAA-TC	ATP6V1G2	√	√
AAA-TC	ATP6V1G2-DDX39B	√
AAA-TC	ATP8B1	√	√
AAA-TC	ATR	√
AAA-TC	ATRAID	√	√	√
AAA-TC	ATXN1L	√	√	√
AAA-TC	ATXN2	√	√
AAA-TC	ATXN7L2	√	√	√	√
AAA-TC	AURKB	√
AAA-TC	AZGP1	√
AAA-TC	AZGP1P1	√
AAA-TC	B3GNT8	√	√	√
AAA-TC	B4GALNT3	√	√
AAA-TC	B9D2	√	√	√
AAA-TC	BACE1	√	√
AAA-TC	BACE1-AS	√
AAA-TC	BAD	√
AAA-TC	BAG5		√
AAA-TC	BAG6	√	√	√
AAA-TC	BAIAP2L1	√		√
AAA-TC	BANF2	√
AAA-TC	BARHL2	√
AAA-TC	BAZ1B	√	√
AAA-TC	BBS1	√	√
AAA-TC	BCAM	√	√	√
AAA-TC	BCAR1	√
AAA-TC	BCAS1	√
AAA-TC	BCAT2	√	√	√
AAA-TC	BCKDHA	√	√
AAA-TC	BCKDK	√	√	√
AAA-TC	BCL3	√	√
AAA-TC	BCL7A	√
AAA-TC	BCL7B	√
AAA-TC	BCL7C	√	√
AAA-TC	BCS1L	√		√
AAA-TC	BECN1	√
AAA-TC	BEST1	√	√
AAA-TC	BLMH	√
AAA-TC	BLOC1S2	√	√		√
AAA-TC	BLOC1S3	√
AAA-TC	BMPR1A	√
AAA-TC	BMPR2	√	√	√
AAA-TC	BNC2	√
AAA-TC	BPTF	√	√	√
AAA-TC	BRAP	√	√	√
AAA-TC	BRCA2	√	√
AAA-TC	BRD2	√
AAA-TC	BRDT	√
AAA-TC	BRE	√	√
AAA-TC	BRE-AS1	√
AAA-TC	BRI3	√		√	√
AAA-TC	BRWD1	√	√	√
AAA-TC	BRWD1-AS1	√
AAA-TC	BRWD1-IT2	√		√
AAA-TC	BSN	√
AAA-TC	BSN-AS2	√
AAA-TC	BSND	√	√
AAA-TC	BST2	√	√		√
AAA-TC	BTBD8	√
AAA-TC	BTN2A2	√
AAA-TC	BTN3A2	√
AAA-TC	BTNL2	√	√
AAA-TC	BUD13	√	√
AAA-TC	C10orf82	√
AAA-TC	C10orf88	√	√	√	√
AAA-TC	C11orf49	√		√
AAA-TC	C11orf84	√
AAA-TC	C12orf43	√	√
AAA-TC	C12orf65	√	√
AAA-TC	C14orf2	√
AAA-TC	C16orf86	√
AAA-TC	C16orf93	√		√
AAA-TC	C17orf58	√	√	√
AAA-TC	C17orf59	√
AAA-TC	C18orf32	√
AAA-TC	C19orf25			√
AAA-TC	C19orf38	√	√
AAA-TC	C19orf52	√	√
AAA-TC	C19orf67	√
AAA-TC	C19orf69				√
AAA-TC	C19orf80	√	√
AAA-TC	C19orf83	√
AAA-TC	C1orf105	√	√
AAA-TC	C1orf134			√
AAA-TC	C1orf146	√	√
AAA-TC	C1orf194	√
AAA-TC	C1orf213	√
AAA-TC	C1orf234	√
AAA-TC	C1orf54	√	√	√
AAA-TC	C1orf63			√
AAA-TC	C1QBP			√
AAA-TC	C1QTNF4	√		√	√
AAA-TC	C2	√	√
AAA-TC	C20orf173	√	√
AAA-TC	C20orf62	√
AAA-TC	C2orf16	√	√
AAA-TC	C2orf42	√	√
AAA-TC	C2orf43	√		√
AAA-TC	C3orf33	√
AAA-TC	C3orf80	√
AAA-TC	C3orf83	√
AAA-TC	C3orf84	√
AAA-TC	C4A	√		√
AAA-TC	C4A_dup_1	√
AAA-TC	C4B	√		√
AAA-TC	C4B_2	√
AAA-TC	C4B_2_dup_1	√
AAA-TC	C4B_dup_1	√
AAA-TC	C4orf17	√	√
AAA-TC	C4orf36	√	√
AAA-TC	C5	√
AAA-TC	C5orf56	√			√
AAA-TC	C6orf10	√	√
AAA-TC	C6orf106	√	√	√	√
AAA-TC	C6orf136	√
AAA-TC	C6orf15	√	√
AAA-TC	C6orf25	√
AAA-TC	C6orf47	√		√
AAA-TC	C6orf48	√	√	√
AAA-TC	C7orf43	√		√
AAA-TC	C7orf50	√	√	√
AAA-TC	C7orf61	√	√
AAA-TC	C9orf163		√
AAA-TC	C9orf78		√	√	√
AAA-TC	C9orf96	√
AAA-TC	CA11	√	√
AAA-TC	CA14	√	√
AAA-TC	CACFD1	√	√	√
AAA-TC	CACNA2D2	√
AAA-TC	CACNG1	√	√
AAA-TC	CACNG4	√
AAA-TC	CAD	√	√
AAA-TC	CALB2	√	√
AAA-TC	CALM3	√
AAA-TC	CALU				√
AAA-TC	CAMP	√
AAA-TC	CAND2	√	√
AAA-TC	CARF	√	√	√
AAA-TC	CARM1	√	√	√
AAA-TC	CARNS1	√	√
AAA-TC	CARS	√
AAA-TC	CASP8	√		√
AAA-TC	CBLC	√	√
AAA-TC	CBLN3	√
AAA-TC	CBX1	√
AAA-TC	CBX2	√
AAA-TC	CBX4	√
AAA-TC	CBX8	√	√	√	√
AAA-TC	CCBL1	√
AAA-TC	CCDC116	√		√	√
AAA-TC	CCDC121	√
AAA-TC	CCDC151	√
AAA-TC	CCDC159	√
AAA-TC	CCDC170		√
AAA-TC	CCDC18	√	√	√
AAA-TC	CCDC25		√	√	√
AAA-TC	CCDC33	√
AAA-TC	CCDC58	√	√	√
AAA-TC	CCDC66	√	√
AAA-TC	CCDC71	√
AAA-TC	CCDC8	√		√
AAA-TC	CCDC87	√
AAA-TC	CCDC88B	√
AAA-TC	CCDC93	√	√	√
AAA-TC	CCHCR1	√		√
AAA-TC	CCNJ		√
AAA-TC	CCNT2	√	√
AAA-TC	CCNT2-AS1	√
AAA-TC	CCS	√
AAA-TC	CD300LF	√	√
AAA-TC	CD320	√
AAA-TC	CD3EAP	√	√
AAA-TC	CD68	√	√
AAA-TC	CDC37	√		√
AAA-TC	CDCA7				√
AAA-TC	CDHR4	√
AAA-TC	CDK12	√
AAA-TC	CDK2AP1	√	√	√	√
AAA-TC	CDK3	√
AAA-TC	CDK5RAP3	√
AAA-TC	CDKN1C	√
AAA-TC	CDKN2B-AS1	√
AAA-TC	CDKN2D	√		√
AAA-TC	CDON			√
AAA-TC	CDPF1	√	√		√
AAA-TC	CDSN	√
AAA-TC	CEACAM16	√	√
AAA-TC	CEACAM19	√	√	√
AAA-TC	CEACAM20	√	√
AAA-TC	CEACAM22P	√
AAA-TC	CEBPA	√
AAA-TC	CEBPA-AS1	√
AAA-TC	CELA1	√
AAA-TC	CELF1	√	√
AAA-TC	CELF6	√
AAA-TC	CELSR1	√
AAA-TC	CELSR2	√	√	√	√
AAA-TC	CENPA	√	√
AAA-TC	CENPBD1P1	√
AAA-TC	CENPT	√
AAA-TC	CENPW		√
AAA-TC	CEP120	√		√
AAA-TC	CEP164	√		√
AAA-TC	CEP250	√	√	√
AAA-TC	CEP57	√	√	√	√
AAA-TC	CERS1	√
AAA-TC	CERS5	√		√
AAA-TC	CETP	√	√		√
AAA-TC	CFB	√	√
AAA-TC	CFDP1	√	√
AAA-TC	CFL2	√	√		√
AAA-TC	CGREF1	√	√
AAA-TC	CHAF1A	√		√	√
AAA-TC	CHD6	√	√
AAA-TC	CHD7	√		√
AAA-TC	CHEK2				√
AAA-TC	CHGB				√
AAA-TC	CHMP2A	√
AAA-TC	CHRNA3	√	√
AAA-TC	CHRNA5	√	√	√
AAA-TC	CHRNB4	√	√
AAA-TC	CHST4	√	√
AAA-TC	CHST6	√
AAA-TC	CHUK	√	√
AAA-TC	CIART	√	√
AAA-TC	CILP2	√	√
AAA-TC	CKAP5			√
AAA-TC	CKB	√		√
AAA-TC	CKM	√	√
AAA-TC	CLASRP	√	√
AAA-TC	CLCF1	√	√
AAA-TC	CLCNKB	√
AAA-TC	CLDN15		√	√
AAA-TC	CLDN23	√	√	√
AAA-TC	CLDN7	√
AAA-TC	CLEC18A	√	√
AAA-TC	CLEC18C	√
AAA-TC	CLEC4GP1	√
AAA-TC	CLEC4M	√	√
AAA-TC	CLIC1	√	√	√
AAA-TC	CLK3	√	√	√
AAA-TC	CLLU1	√	√
AAA-TC	CLLU1OS	√	√
AAA-TC	CLPS	√	√
AAA-TC	CLPSL1	√	√
AAA-TC	CLPSL2	√
AAA-TC	CLPTM1	√	√
AAA-TC	CLTC	√	√
AAA-TC	CLU				√
AAA-TC	CMIP	√	√
AAA-TC	CMTM6	√	√
AAA-TC	CMTM7	√
AAA-TC	CMTR2	√	√	√
AAA-TC	CNBD2	√	√
AAA-TC	CNPY4	√	√	√
AAA-TC	CNTD1	√
AAA-TC	COA3	√
AAA-TC	COASY	√
AAA-TC	COL10A1	√	√
AAA-TC	COL4A1	√
AAA-TC	COL4A2	√	√
AAA-TC	COL4A3BP	√	√	√
AAA-TC	COL7A1	√
AAA-TC	COLCA1		√
AAA-TC	COLCA2		√
AAA-TC	COMMD7	√		√	√
AAA-TC	COPE	√
AAA-TC	COPS2	√	√
AAA-TC	COPS6	√
AAA-TC	COPZ2	√
AAA-TC	CORO1B	√
AAA-TC	CORO1C	√		√
AAA-TC	CORO6	√
AAA-TC	COX16	√	√	√
AAA-TC	COX19	√	√	√
AAA-TC	COX5A	√	√	√
AAA-TC	CPD	√
AAA-TC	CPLX3	√
AAA-TC	CPN1	√	√
AAA-TC	CPNE1	√	√	√	√
AAA-TC	CRLF3	√		√
AAA-TC	CROCCP2			√
AAA-TC	CRYBA1	√	√
AAA-TC	CSE1L	√	√	√
AAA-TC	CSF2		√
AAA-TC	CSH2	√
AAA-TC	CSK	√	√	√	√
AAA-TC	CSNK1G3	√	√	√	√
AAA-TC	CSNK2B	√	√
AAA-TC	CSRNP2	√
AAA-TC	CSRP2BP			√
AAA-TC	CST7			√
AAA-TC	CSTA	√	√
AAA-TC	CTAGE5	√
AAA-TC	CTB-129P6.4			√
AAA-TC	CTB-179K24.3			√
AAA-TC	CTB-50L17.5			√
AAA-TC	CTB-50L17.9			√	√
AAA-TC	CTB-96E2.3			√
AAA-TC	CTC-228N24.3			√	√
AAA-TC	CTC-366B18.2			√
AAA-TC	CTC-366B18.4			√
AAA-TC	CTC-435M10.6			√
AAA-TC	CTC-479C5.12				√
AAA-TC	CTC-559E9.5			√
AAA-TC	CTC1	√	√	√
AAA-TC	CTCF	√
AAA-TC	CTD-2033A16.3			√
AAA-TC	CTD-2235H24.2			√
AAA-TC	CTD-2350C19.1			√
AAA-TC	CTD-2369P2.8			√
AAA-TC	CTD-2521M24.9			√
AAA-TC	CTD-2524L6.3			√
AAA-TC	CTD-2619J13.14			√
AAA-TC	CTD-2619J13.17			√
AAA-TC	CTD-3074O7.12			√
AAA-TC	CTD-3074O7.5			√
AAA-TC	CTDNEP1	√
AAA-TC	CTF1	√	√
AAA-TC	CTRL	√	√	√	√
AAA-TC	CTSA	√
AAA-TC	CTSB			√
AAA-TC	CTSF		√	√
AAA-TC	CTSK	√
AAA-TC	CUX2	√
AAA-TC	CUZD1	√	√
AAA-TC	CWF19L1	√	√	√	√
AAA-TC	CXCL16	√
AAA-TC	CYB561D1	√	√	√
AAA-TC	CYB561D2	√	√	√
AAA-TC	CYC1	√
AAA-TC	CYP11A1	√	√
AAA-TC	CYP1A1	√	√		√
AAA-TC	CYP1A2	√	√
AAA-TC	CYP20A1	√	√
AAA-TC	CYP21A1P	√		√
AAA-TC	CYP21A2	√	√	√
AAA-TC	CYP21A2_dup_1	√
AAA-TC	CYP26A1	√
AAA-TC	CYP26C1	√	√
AAA-TC	CYP27A1	√	√	√	√
AAA-TC	CYP2C18	√	√
AAA-TC	CYP2C19	√
AAA-TC	CYP2C8	√	√	√
AAA-TC	CYP2C9	√	√
AAA-TC	CYP2W1	√	√
AAA-TC	CYP46A1	√
AAA-TC	CYP4F12			√	√
AAA-TC	CYP7A1	√	√
AAA-TC	CYSTM1		√
AAA-TC	DAB2IP	√	√	√
AAA-TC	DACT3	√
AAA-TC	DACT3-AS1	√
AAA-TC	DAG1	√
AAA-TC	DAGLA	√		√
AAA-TC	DAGLB	√	√	√	√
AAA-TC	DARS	√	√	√	√
AAA-TC	DARS2			√
AAA-TC	DBH-AS1			√
AAA-TC	DBIL5P2	√
AAA-TC	DBP	√	√
AAA-TC	DCAF7			√
AAA-TC	DCLK2	√		√
AAA-TC	DCPS	√	√	√
AAA-TC	DCST1	√
AAA-TC	DDAH2	√
AAA-TC	DDB2	√	√
AAA-TC	DDR1		√
AAA-TC	DDX18	√	√	√
AAA-TC	DDX19A	√
AAA-TC	DDX19B	√
AAA-TC	DDX27	√
AAA-TC	DDX28	√
AAA-TC	DDX39B	√	√	√
AAA-TC	DDX42		√	√
AAA-TC	DDX49	√		√
AAA-TC	DDX56	√	√	√
AAA-TC	DDX6	√	√	√	√
AAA-TC	DEF6	√	√	√	√
AAA-TC	DENND4C	√	√
AAA-TC	DET1	√	√	√
AAA-TC	DGAT2	√	√	√	√
AAA-TC	DHCR24			√
AAA-TC	DHDDS	√	√	√
AAA-TC	DHODH	√	√	√
AAA-TC	DHRS13	√	√
AAA-TC	DHRS9	√	√
AAA-TC	DHX38	√	√	√	√
AAA-TC	DHX40	√	√	√
AAA-TC	DIP2B	√	√	√
AAA-TC	DIRAS1	√
AAA-TC	DIRC2		√
AAA-TC	DKFZP434K028	√
AAA-TC	DLEU1	√
AAA-TC	DLG4	√	√
AAA-TC	DLST	√	√
AAA-TC	DMBT1P1	√
AAA-TC	DMPK	√
AAA-TC	DMTN	√	√	√	√
AAA-TC	DMWD	√	√
AAA-TC	DNAH11	√	√
AAA-TC	DNAH17	√
AAA-TC	DNAH17-AS1	√
AAA-TC	DNAJB3	√	√
AAA-TC	DNAJB7	√	√
AAA-TC	DNAJC13	√	√	√
AAA-TC	DNAJC30	√
AAA-TC	DNAJC4	√
AAA-TC	DNAJC5	√
AAA-TC	DNAJC5G	√	√
AAA-TC	DNASE1L3	√	√
AAA-TC	DNM2	√	√
AAA-TC	DNM3	√	√
AAA-TC	DNMT3B	√	√		√
AAA-TC	DOCK6	√	√
AAA-TC	DOCK7	√	√	√
AAA-TC	DOK7	√	√
AAA-TC	DOLK	√
AAA-TC	DPCR1	√	√
AAA-TC	DPEP2	√	√
AAA-TC	DPEP3	√	√
AAA-TC	DPM3	√			√
AAA-TC	DPP3	√	√	√	√
AAA-TC	DPRXP4	√
AAA-TC	DPYSL5	√
AAA-TC	DR1	√	√		√
AAA-TC	DRG2			√
AAA-TC	DSE	√	√	√
AAA-TC	DTWD1		√
AAA-TC	DTX3L	√	√
AAA-TC	DUS2	√	√
AAA-TC	DVL2	√	√
AAA-TC	DXO	√	√
AAA-TC	DYM	√
AAA-TC	DYNC1LI1	√	√	√
AAA-TC	DYNC2LI1	√	√	√
AAA-TC	DYNLRB1	√
AAA-TC	E2F2	√
AAA-TC	ECM1	√	√	√
AAA-TC	ECT2L		√
AAA-TC	EDC3	√	√
AAA-TC	EDC4	√
AAA-TC	EDEM2	√		√
AAA-TC	EEF1DP3	√			√
AAA-TC	EEPD1	√			√
AAA-TC	EFCAB13	√	√	√
AAA-TC	EFNA1	√	√	√
AAA-TC	EFNA3	√
AAA-TC	EFNA4	√
AAA-TC	EFNB3	√
AAA-TC	EGFL8	√	√
AAA-TC	EGR2	√
AAA-TC	EHBP1	√	√	√
AAA-TC	EHBP1L1	√
AAA-TC	EHMT2	√	√
AAA-TC	EIF2B2	√	√	√	√
AAA-TC	EIF2B3	√	√
AAA-TC	EIF2B4	√	√
AAA-TC	EIF3G	√
AAA-TC	EIF4A1	√	√
AAA-TC	EIF4B	√
AAA-TC	EIF5			√
AAA-TC	EIF5A	√
AAA-TC	EIF6	√		√
AAA-TC	ELAVL3	√
AAA-TC	ELL	√	√
AAA-TC	ELP5	√
AAA-TC	EMILIN1	√
AAA-TC	EMILIN3	√	√
AAA-TC	EML1			√
AAA-TC	EML2	√	√
AAA-TC	ENKD1	√	√	√
AAA-TC	ENTPD1-AS1	√
AAA-TC	ENTPD6	√	√	√	√
AAA-TC	EPB41L1	√	√	√
AAA-TC	EPHA2	√	√	√	√
AAA-TC	EPHB4	√	√
AAA-TC	EPHX4	√	√
AAA-TC	EPO	√	√
AAA-TC	EPOR	√		√
AAA-TC	EPPK1	√
AAA-TC	EPS8L3	√	√
AAA-TC	ERAL1	√	√
AAA-TC	ERBB2	√	√	√	√
AAA-TC	ERC2		√
AAA-TC	ERCC1	√	√	√
AAA-TC	ERCC2	√
AAA-TC	ERGIC2		√		√
AAA-TC	ERGIC3	√	√	√
AAA-TC	ERLIN1	√		√
AAA-TC	ERP29	√
AAA-TC	ESCO2				√
AAA-TC	ESRP2	√	√
AAA-TC	ESRRA	√
AAA-TC	ETV5	√	√		√
AAA-TC	EVI2A	√	√	√
AAA-TC	EVI2B	√	√		√
AAA-TC	EVI5	√	√	√	√
AAA-TC	EVPL	√
AAA-TC	EXOC3L2	√
AAA-TC	EXOC6	√	√
AAA-TC	EXOSC4	√
AAA-TC	EXOSC5	√	√	√	√
AAA-TC	EXOSC6	√		√
AAA-TC	EXTL1	√
AAA-TC	EYA3	√	√	√	√
AAA-TC	FADS1	√	√	√
AAA-TC	FADS2	√	√	√
AAA-TC	FADS3	√	√	√	√
AAA-TC	FAM109A	√	√
AAA-TC	FAM117B	√	√	√	√
AAA-TC	FAM118A		√	√	√
AAA-TC	FAM118B	√	√
AAA-TC	FAM131C	√
AAA-TC	FAM134C	√
AAA-TC	FAM136A	√	√	√	√
AAA-TC	FAM160B2	√		√	√
AAA-TC	FAM162A	√	√	√
AAA-TC	FAM180B	√
AAA-TC	FAM186A	√	√
AAA-TC	FAM203A	√
AAA-TC	FAM208A	√		√	√
AAA-TC	FAM212A	√
AAA-TC	FAM219B	√	√	√	√
AAA-TC	FAM21C	√		√	√
AAA-TC	FAM220A	√		√	√
AAA-TC	FAM222B	√	√	√
AAA-TC	FAM227B	√	√
AAA-TC	FAM228A	√	√
AAA-TC	FAM228B	√
AAA-TC	FAM24A	√	√
AAA-TC	FAM24B	√	√
AAA-TC	FAM24B-CUZD1	√
AAA-TC	FAM26E			√
AAA-TC	FAM26F			√
AAA-TC	FAM46B	√
AAA-TC	FAM69A	√	√	√	√
AAA-TC	FAM71B	√	√
AAA-TC	FAM76B	√	√		√
AAA-TC	FAM83C	√
AAA-TC	FAM83C-AS1	√
AAA-TC	FAM83E	√	√
AAA-TC	FAM89B	√
AAA-TC	FANCE	√	√
AAA-TC	FBF1	√	√	√
AAA-TC	FBLIM1	√
AAA-TC	FBRS	√		√
AAA-TC	FBRSL1	√	√	√
AAA-TC	FBXL19	√	√
AAA-TC	FBXL19-AS1	√
AAA-TC	FBXL22	√	√
AAA-TC	FBXO24	√	√	√
AAA-TC	FBXO42	√		√
AAA-TC	FBXO46	√
AAA-TC	FCF1	√
AAA-TC	FCGR2A	√	√
AAA-TC	FCGR2C	√			√
AAA-TC	FCGR3A	√	√
AAA-TC	FCGRT	√	√	√	√
AAA-TC	FCHO2	√		√
AAA-TC	FDX1L	√
AAA-TC	FEN1	√	√
AAA-TC	FER1L4	√		√	√
AAA-TC	FERMT3	√
AAA-TC	FGD2	√	√	√
AAA-TC	FGF17	√
AAA-TC	FGF21	√	√
AAA-TC	FGF7	√
AAA-TC	FIZ1		√
AAA-TC	FKBP10		√
AAA-TC	FKBP1AP1	√
AAA-TC	FKBP2	√
AAA-TC	FKBP5	√	√
AAA-TC	FKBP8	√
AAA-TC	FKBPL	√
AAA-TC	FKRP	√	√	√	√
AAA-TC	FLII	√	√
AAA-TC	FLJ37453	√
AAA-TC	FLJ41941	√
AAA-TC	FLOT1	√		√
AAA-TC	FLOT2	√
AAA-TC	FLRT1	√	√
AAA-TC	FLT3	√
AAA-TC	FLT3LG	√	√
AAA-TC	FN1	√	√
AAA-TC	FNBP1L		√
AAA-TC	FNBP4	√	√
AAA-TC	FNDC4	√	√	√
AAA-TC	FOSB	√		√
AAA-TC	FOXA3	√
AAA-TC	FOXE1	√	√
AAA-TC	FOXN1	√
AAA-TC	FOXN4	√
AAA-TC	FOXRED1	√	√	√
AAA-TC	FRK	√	√	√	√
AAA-TC	FST	√
AAA-TC	FTH1	√
AAA-TC	FTH1P3	√
AAA-TC	FTSJ3	√
AAA-TC	FUK		√
AAA-TC	FUS	√
AAA-TC	FUT1	√	√
AAA-TC	FUT2	√	√
AAA-TC	FXR2	√	√
AAA-TC	FZD7	√
AAA-TC	FZD9	√
AAA-TC	G3BP2	√	√
AAA-TC	GAB2	√	√	√	√
AAA-TC	GABARAP	√
AAA-TC	GABBR1	√
AAA-TC	GAL3ST4	√			√
AAA-TC	GALK1	√	√	√	√
AAA-TC	GALK2	√	√
AAA-TC	GALNT6	√	√	√
AAA-TC	GAREML	√
AAA-TC	GAS6	√	√		√
AAA-TC	GAS6-AS1	√
AAA-TC	GAS6-AS2	√
AAA-TC	GATAD2A	√	√	√
AAA-TC	GATS	√	√	√
AAA-TC	GATSL3	√
AAA-TC	GBAP1	√		√
AAA-TC	GBGT1	√
AAA-TC	GCAT	√	√	√
AAA-TC	GCC2	√	√	√
AAA-TC	GCKR	√	√
AAA-TC	GCLC	√
AAA-TC	GCNT4	√	√	√
AAA-TC	GDF1	√
AAA-TC	GDF15	√
AAA-TC	GDF5	√	√
AAA-TC	GDF7	√
AAA-TC	GDPD3			√
AAA-TC	GEMIN7	√		√
AAA-TC	GEN1		√	√	√
AAA-TC	GFI1	√	√
AAA-TC	GFOD2	√	√	√
AAA-TC	GFY	√
AAA-TC	GGT7			√	√
AAA-TC	GH2	√	√
AAA-TC	GHDC	√
AAA-TC	GIGYF1	√	√	√
AAA-TC	GINS1	√	√
AAA-TC	GIPR	√	√
AAA-TC	GIT1	√
AAA-TC	GLDC				√
AAA-TC	GLI1	√
AAA-TC	GLMN	√	√
AAA-TC	GLTPD2	√	√
AAA-TC	GMIP	√	√	√
AAA-TC	GMPPB	√
AAA-TC	GNAI2	√	√
AAA-TC	GNAI3	√	√
AAA-TC	GNAT1	√
AAA-TC	GNAT2	√	√
AAA-TC	GNB2	√	√
AAA-TC	GNG7	√
AAA-TC	GNG8	√
AAA-TC	GNL1	√
AAA-TC	GOSR1	√
AAA-TC	GOSR2		√	√
AAA-TC	GPAA1	√		√
AAA-TC	GPAM	√	√
AAA-TC	GPANK1	√	√	√
AAA-TC	GPATCH3	√	√
AAA-TC	GPBAR1	√			√
AAA-TC	GPC2	√			√
AAA-TC	GPCPD1	√	√
AAA-TC	GPER1	√	√	√
AAA-TC	GPN1	√	√
AAA-TC	GPN2	√	√
AAA-TC	GPR137	√
AAA-TC	GPR137B				√
AAA-TC	GPR146	√	√	√
AAA-TC	GPR4	√		√
AAA-TC	GPR61	√	√
AAA-TC	GPS2	√
AAA-TC	GPSM2			√
AAA-TC	GPSM3	√	√
AAA-TC	GPX1	√
AAA-TC	GRAMD2	√	√
AAA-TC	GRB7	√
AAA-TC	GRINA	√	√	√	√
AAA-TC	GRK1	√
AAA-TC	GRM2		√
AAA-TC	GSDMB	√
AAA-TC	GSK3B	√	√	√	√
AAA-TC	GSS	√	√	√
AAA-TC	GSTA1	√	√
AAA-TC	GSTA2	√
AAA-TC	GSTA5	√	√
AAA-TC	GSTA6P				√
AAA-TC	GSTA7P	√
AAA-TC	GSTM1	√		√
AAA-TC	GSTM2	√		√
AAA-TC	GSTM3	√	√	√
AAA-TC	GSTM4	√	√	√
AAA-TC	GSTM5	√	√	√
AAA-TC	GTF2H4	√
AAA-TC	GTF3C2	√	√
AAA-TC	GTF3C2-AS1	√
AAA-TC	GTSE1	√	√
AAA-TC	GTSE1-AS1	√
AAA-TC	GUCY2GP	√
AAA-TC	H1FOO	√	√
AAA-TC	H2AFV	√
AAA-TC	H3F3B	√	√		√
AAA-TC	HADHA	√
AAA-TC	HAPLN4	√
AAA-TC	HAVCR1	√	√
AAA-TC	HAVCR2	√	√
AAA-TC	HBEGF	√
AAA-TC	HBS1L	√		√
AAA-TC	HCCAT5	√
AAA-TC	HCG17	√
AAA-TC	HCG18	√
AAA-TC	HCG22	√
AAA-TC	HCG23	√			√
AAA-TC	HCG26	√
AAA-TC	HCG27	√		√
AAA-TC	HCG4	√
AAA-TC	HCG4B	√			√
AAA-TC	HCG4P11			√
AAA-TC	HCG8	√
AAA-TC	HCG9	√
AAA-TC	HCP5	√		√
AAA-TC	HCRT	√
AAA-TC	HDAC7	√	√
AAA-TC	HDGFRP2	√	√	√
AAA-TC	HEATR6			√
AAA-TC	HECTD3	√	√
AAA-TC	HECTD4	√	√	√
AAA-TC	HELLS	√
AAA-TC	HELZ	√	√	√
AAA-TC	HERC1	√	√
AAA-TC	HERPUD1	√
AAA-TC	HES7	√
AAA-TC	HFE	√	√
AAA-TC	HGFAC	√	√
AAA-TC	HHIPL1		√
AAA-TC	HIC1		√
AAA-TC	HIC2			√
AAA-TC	HIF3A	√
AAA-TC	HIGD1C	√
AAA-TC	HIP1				√
AAA-TC	HIST1H1A	√
AAA-TC	HIST1H1C	√
AAA-TC	HIST1H1E	√		√
AAA-TC	HIST1H1T	√
AAA-TC	HIST1H2AA	√
AAA-TC	HIST1H2AB	√
AAA-TC	HIST1H2AC	√
AAA-TC	HIST1H2AH	√
AAA-TC	HIST1H2APS1	√
AAA-TC	HIST1H2BA	√
AAA-TC	HIST1H2BB	√
AAA-TC	HIST1H2BC	√	√
AAA-TC	HIST1H2BD	√
AAA-TC	HIST1H2BK	√
AAA-TC	HIST1H3A	√
AAA-TC	HIST1H3B	√
AAA-TC	HIST1H3C	√
AAA-TC	HIST1H4A	√
AAA-TC	HIST1H4B	√	√
AAA-TC	HIST1H4C	√	√
AAA-TC	HK1	√	√
AAA-TC	HLA-A	√	√
AAA-TC	HLA-AS1			√
AAA-TC	HLA-B	√	√	√
AAA-TC	HLA-C	√	√	√
AAA-TC	HLA-DMA	√	√	√
AAA-TC	HLA-DMB	√
AAA-TC	HLA-DOA			√
AAA-TC	HLA-DOB	√	√
AAA-TC	HLA-DPA1	√
AAA-TC	HLA-DPB1	√
AAA-TC	HLA-DPB2	√
AAA-TC	HLA-DQA1	√	√	√
AAA-TC	HLA-DQA2	√	√
AAA-TC	HLA-DQB1	√	√	√
AAA-TC	HLA-DQB2	√	√
AAA-TC	HLA-DRA	√	√	√
AAA-TC	HLA-DRB1	√	√	√
AAA-TC	HLA-DRB5	√		√
AAA-TC	HLA-DRB6	√
AAA-TC	HLA-E	√
AAA-TC	HLA-F	√	√	√
AAA-TC	HLA-F-AS1	√		√
AAA-TC	HLA-G	√
AAA-TC	HLA-H	√
AAA-TC	HLA-J	√
AAA-TC	HLA-K			√
AAA-TC	HLA-L	√
AAA-TC	HLA-U				√
AAA-TC	HLX	√	√	√
AAA-TC	HLX-AS1	√
AAA-TC	HMG20A		√
AAA-TC	HMGB1	√
AAA-TC	HMGB3P1	√
AAA-TC	HMGCR	√	√
AAA-TC	HMGN1	√	√	√
AAA-TC	HMGN2	√
AAA-TC	HMGXB4	√	√		√
AAA-TC	HNF1A	√	√
AAA-TC	HNF1A-AS1	√
AAA-TC	HNF4A	√	√
AAA-TC	HNF4A-AS1	√
AAA-TC	HNRNPR	√
AAA-TC	HOMER3	√	√
AAA-TC	HORMAD2	√	√
AAA-TC	HOXB3			√
AAA-TC	HP	√	√	√
AAA-TC	HPN		√
AAA-TC	HPR	√	√		√
AAA-TC	HR	√
AAA-TC	HS1BP3	√
AAA-TC	HSBP1L1			√
AAA-TC	HSD17B1	√
AAA-TC	HSD17B11			√
AAA-TC	HSD17B13	√	√	√
AAA-TC	HSD17B14	√	√		√
AAA-TC	HSD3B7	√	√	√
AAA-TC	HSPA12A	√
AAA-TC	HSPA1A	√
AAA-TC	HSPA1B	√	√
AAA-TC	HSPA1L	√	√
AAA-TC	HSPA6	√	√
AAA-TC	HSPA7	√			√
AAA-TC	HSPB9	√
AAA-TC	HSPBAP1	√
AAA-TC	HTR1D		√
AAA-TC	HTR5BP			√
AAA-TC	HTT	√
AAA-TC	HYAL1	√	√	√
AAA-TC	HYAL2	√
AAA-TC	HYAL3	√
AAA-TC	HYDIN	√
AAA-TC	HYKK	√	√	√
AAA-TC	ICA1L	√	√	√	√
AAA-TC	ICAM1	√
AAA-TC	ICAM3	√		√
AAA-TC	ICAM4	√
AAA-TC	ICAM5	√
AAA-TC	IER3	√
AAA-TC	IFITM4P	√
AAA-TC	IFRD2	√
AAA-TC	IFT122	√		√
AAA-TC	IFT172	√	√	√
AAA-TC	IFT20	√	√
AAA-TC	IFT46	√	√	√	√
AAA-TC	IFT80	√	√	√
AAA-TC	IGF2R	√	√	√
AAA-TC	IGSF22	√		√
AAA-TC	IGSF23	√	√
AAA-TC	IKZF3	√
AAA-TC	IKZF5	√	√
AAA-TC	IL1F10	√	√
AAA-TC	IL1RN	√	√	√
AAA-TC	IL27RA	√
AAA-TC	IL34	√
AAA-TC	IL36A	√	√
AAA-TC	IL36B	√	√
AAA-TC	IL36G	√	√
AAA-TC	IL36RN	√	√
AAA-TC	IL37	√
AAA-TC	IL5	√
AAA-TC	IL6R		√
AAA-TC	ILF3	√	√
AAA-TC	ILF3-AS1	√
AAA-TC	INADL			√
AAA-TC	INAFM2		√
AAA-TC	INCENP			√
AAA-TC	INHBC	√
AAA-TC	INHBE	√
AAA-TC	INPP5E		√
AAA-TC	INSIG2	√	√	√
AAA-TC	IP6K1	√
AAA-TC	IPP	√
AAA-TC	IREB2	√	√
AAA-TC	IRF1	√	√
AAA-TC	IRF2BP1	√	√
AAA-TC	IRF2BP2	√	√	√
AAA-TC	IST1	√	√	√
AAA-TC	ISYNA1	√
AAA-TC	ITCH	√
AAA-TC	ITGB3	√	√
AAA-TC	ITGB4	√
AAA-TC	ITK	√	√
AAA-TC	ITSN2	√
AAA-TC	IZUMO1	√	√
AAA-TC	KANK2	√	√	√
AAA-TC	KANK3	√
AAA-TC	KAT2A	√
AAA-TC	KAT5	√
AAA-TC	KAT8	√	√	√	√
AAA-TC	KB-1440D3.14				√
AAA-TC	KBTBD4	√
AAA-TC	KCNH4	√
AAA-TC	KCNK3	√
AAA-TC	KCNK4	√
AAA-TC	KCNK7	√
AAA-TC	KCTD10	√	√	√
AAA-TC	KCTD21	√
AAA-TC	KCTD21-AS1	√
AAA-TC	KCTD6	√	√
AAA-TC	KDELR2	√
AAA-TC	KDF1	√	√
AAA-TC	KDM1A	√	√	√
AAA-TC	KDM4B	√
AAA-TC	KEAP1	√
AAA-TC	KHK	√		√
AAA-TC	KHNYN	√
AAA-TC	KIAA0100	√	√
AAA-TC	KIAA1107	√
AAA-TC	KIAA1324	√	√
AAA-TC	KIAA1875			√
AAA-TC	KIAA2012		√
AAA-TC	KIF2C			√
AAA-TC	KIF5A			√
AAA-TC	KIRREL3	√
AAA-TC	KLC1	√		√
AAA-TC	KLC3	√
AAA-TC	KLF15	√	√
AAA-TC	KLHDC8B	√
AAA-TC	KLHL31	√	√
AAA-TC	KLHL8	√	√	√
AAA-TC	KMT2A	√
AAA-TC	KMT2E		√
AAA-TC	KPNA1	√	√
AAA-TC	KPNA2	√	√		√
AAA-TC	KPNA4	√	√	√	√
AAA-TC	KPNB1	√	√
AAA-TC	KRBA2	√
AAA-TC	KRI1	√	√	√
AAA-TC	KRT18	√
AAA-TC	KRT18P55	√
AAA-TC	KRT8	√
AAA-TC	KRT8P12			√	√
AAA-TC	KRT8P33			√
AAA-TC	KRTCAP2	√
AAA-TC	KRTCAP3	√	√	√
AAA-TC	KXD1	√
AAA-TC	L3MBTL3	√	√	√
AAA-TC	LACTBL1	√
AAA-TC	LAMB2	√
AAA-TC	LAMC1		√	√
AAA-TC	LAMTOR4	√
AAA-TC	LAPTM4A	√	√
AAA-TC	LARP4	√
AAA-TC	LCAT	√	√	√	√
AAA-TC	LCT	√	√
AAA-TC	LDAH		√
AAA-TC	LDHAL6A	√	√
AAA-TC	LDHC	√
AAA-TC	LDLR	√	√	√
AAA-TC	LDLRAP1	√		√	√
AAA-TC	LETMD1	√
AAA-TC	LHFPL5	√
AAA-TC	LHX3	√	√
AAA-TC	LIF	√
AAA-TC	LILRA3	√	√
AAA-TC	LILRB2	√
AAA-TC	LILRB3	√
AAA-TC	LILRB5	√
AAA-TC	LIMA1	√	√
AAA-TC	LIME1	√	√
AAA-TC	LIMS1	√	√	√
AAA-TC	LIN28A	√	√
AAA-TC	LINC00035	√
AAA-TC	LINC00176	√
AAA-TC	LINC00184	√
AAA-TC	LINC00266-1	√
AAA-TC	LINC00324	√			√
AAA-TC	LINC00452	√	√		√
AAA-TC	LINC00552	√
AAA-TC	LINC00565	√
AAA-TC	LINC00568	√
AAA-TC	LINC00637	√
AAA-TC	LINC00654	√
AAA-TC	LINC00657	√		√
AAA-TC	LINC00663	√		√
AAA-TC	LINC00674	√		√
AAA-TC	LINC00917	√
AAA-TC	LINC01024			√
AAA-TC	LINC01126	√
AAA-TC	LINC01132	√
AAA-TC	LINC01301	√
AAA-TC	LIPC	√	√		√
AAA-TC	LIPG	√	√
AAA-TC	LITAF	√		√	√
AAA-TC	LKAAEAR1	√
AAA-TC	LLGL1	√		√
AAA-TC	LMAN1L	√	√
AAA-TC	LMF1		√	√	√
AAA-TC	LMF1-AS1	√
AAA-TC	LOC100128288	√
AAA-TC	LOC100129518	√
AAA-TC	LOC100130987	√
AAA-TC	LOC100131303	√
AAA-TC	LOC100131564	√
AAA-TC	LOC100131626	√
AAA-TC	LOC100131691	√
AAA-TC	LOC100132215	√
AAA-TC	LOC100132354	√
AAA-TC	LOC100132529	√
AAA-TC	LOC100133985	√
AAA-TC	LOC100286922	√
AAA-TC	LOC100288846	√
AAA-TC	LOC100293704		√
AAA-TC	LOC100294145	√
AAA-TC	LOC100379224	√
AAA-TC	LOC100505502		√
AAA-TC	LOC100505515	√
AAA-TC	LOC100505549	√	√
AAA-TC	LOC100505666	√
AAA-TC	LOC100505716	√
AAA-TC	LOC100506083	√
AAA-TC	LOC100506100	√
AAA-TC	LOC100506325	√
AAA-TC	LOC100506746	√
AAA-TC	LOC100506795	√
AAA-TC	LOC100507091	√
AAA-TC	LOC100507389	√
AAA-TC	LOC100507547	√
AAA-TC	LOC100507600	√
AAA-TC	LOC100507634	√
AAA-TC	LOC100652768	√
AAA-TC	LOC100652824	√
AAA-TC	LOC100862671	√
AAA-TC	LOC100996573		√
AAA-TC	LOC101926889	√
AAA-TC	LOC101927018	√
AAA-TC	LOC101927021	√
AAA-TC	LOC101927045	√
AAA-TC	LOC101927117	√
AAA-TC	LOC101927136	√
AAA-TC	LOC101927166	√
AAA-TC	LOC101927242	√
AAA-TC	LOC101927571	√
AAA-TC	LOC101927728	√
AAA-TC	LOC101927755	√
AAA-TC	LOC101927891	√
AAA-TC	LOC101928021		√
AAA-TC	LOC101928075	√
AAA-TC	LOC101928122	√
AAA-TC	LOC101928138	√
AAA-TC	LOC101928163	√
AAA-TC	LOC101928222	√
AAA-TC	LOC101928243	√
AAA-TC	LOC101928618	√
AAA-TC	LOC101928674	√
AAA-TC	LOC101928694	√
AAA-TC	LOC101928728		√
AAA-TC	LOC101928736	√
AAA-TC	LOC101928892		√
AAA-TC	LOC101929207	√
AAA-TC	LOC101929486	√
AAA-TC	LOC101929528	√
AAA-TC	LOC101929567	√
AAA-TC	LOC101929730	√
AAA-TC	LOC102060414	√
AAA-TC	LOC102477328	√
AAA-TC	LOC102503427	√
AAA-TC	LOC102606466	√
AAA-TC	LOC102723344	√
AAA-TC	LOC102723483	√
AAA-TC	LOC102724508	√
AAA-TC	LOC102724849	√
AAA-TC	LOC113230	√
AAA-TC	LOC145783	√
AAA-TC	LOC157273	√
AAA-TC	LOC283214	√
AAA-TC	LOC283335	√
AAA-TC	LOC285556		√
AAA-TC	LOC285847	√
AAA-TC	LOC286367	√
AAA-TC	LOC388553	√
AAA-TC	LOC399815	√
AAA-TC	LOC553103	√
AAA-TC	LOC554223	√
AAA-TC	LOC645949	√
AAA-TC	LOC728175	√
AAA-TC	LOC728819	√
AAA-TC	LOC729603	√
AAA-TC	LOC729739	√
AAA-TC	LOC729800		√
AAA-TC	LOC730183	√
AAA-TC	LPA	√	√
AAA-TC	LPAL2	√
AAA-TC	LPAR2	√	√
AAA-TC	LPGAT1		√
AAA-TC	LPIN3	√	√	√
AAA-TC	LPL	√	√
AAA-TC	LPPR2	√
AAA-TC	LPPR3	√
AAA-TC	LRBA	√	√
AAA-TC	LRCH4	√
AAA-TC	LRCOL1	√
AAA-TC	LRG1	√
AAA-TC	LRP1	√
AAA-TC	LRPAP1	√	√	√
AAA-TC	LRPPRC	√
AAA-TC	LRRC16A	√
AAA-TC	LRRC25	√
AAA-TC	LRRC37A16P			√
AAA-TC	LRRC37BP1	√
AAA-TC	LRRC46	√
AAA-TC	LRRC8A	√
AAA-TC	LRRK2				√
AAA-TC	LSM2	√	√	√
AAA-TC	LSMEM2	√	√
AAA-TC	LST1	√	√	√
AAA-TC	LTA	√	√
AAA-TC	LTB	√
AAA-TC	LUZP1	√	√	√
AAA-TC	LY6G5B	√	√
AAA-TC	LY6G5C	√		√
AAA-TC	LY6G6C	√	√
AAA-TC	LY6G6D	√
AAA-TC	LY6G6E	√
AAA-TC	LY6G6F	√	√
AAA-TC	LY96	√	√
AAA-TC	LYL1	√
AAA-TC	M6PR		√
AAA-TC	MAATS1	√
AAA-TC	MACROD1	√	√
AAA-TC	MADD	√	√	√
AAA-TC	MAF1	√
AAA-TC	MAFB	√
AAA-TC	MAMSTR	√	√	√
AAA-TC	MAN1C1	√
AAA-TC	MANBA	√
AAA-TC	MANF	√
AAA-TC	MAP1LC3A	√	√	√
AAA-TC	MAP2K6	√
AAA-TC	MAP3K11	√
AAA-TC	MAP3K19	√	√
AAA-TC	MAP3K3		√	√	√
AAA-TC	MAP3K4	√		√
AAA-TC	MAP3K6				√
AAA-TC	MAPKAPK5	√	√
AAA-TC	MAPKAPK5-AS1	√		√
AAA-TC	MAPRE1	√	√	√
AAA-TC	MAPRE3	√
AAA-TC	MARC1	√	√
AAA-TC	MARC2	√	√	√
AAA-TC	MARK2	√	√
AAA-TC	MARK4	√
AAA-TC	MARVELD3	√	√
AAA-TC	MAS1	√
AAA-TC	MATN3	√
AAA-TC	MAU2	√	√	√
AAA-TC	MBLAC1	√
AAA-TC	MCCD1	√	√
AAA-TC	MCL1	√
AAA-TC	MCM6	√	√	√
AAA-TC	MCM7	√
AAA-TC	MDC1	√
AAA-TC	MDH1	√
AAA-TC	MED11	√
AAA-TC	MED22	√	√
AAA-TC	MED6	√
AAA-TC	MED7	√	√
AAA-TC	MEF2B	√	√	√
AAA-TC	MEF2BNB	√	√
AAA-TC	MEF2BNB-MEF2B	√	√
AAA-TC	MEPCE	√	√	√
AAA-TC	METTL7A	√	√
AAA-TC	MIA2	√	√
AAA-TC	MICA	√	√	√
AAA-TC	MICAL3	√	√	√
AAA-TC	MICB	√
AAA-TC	MICE			√	√
AAA-TC	MIEF2	√
AAA-TC	MIEN1	√
AAA-TC	MINK1	√
AAA-TC	MINOS1P1	√
AAA-TC	MIOX	√
AAA-TC	MIR106B	√
AAA-TC	MIR1181	√
AAA-TC	MIR1199	√
AAA-TC	MIR1203	√
AAA-TC	MIR1236	√
AAA-TC	MIR1237	√
AAA-TC	MIR1238	√
AAA-TC	MIR128-1	√
AAA-TC	MIR1293	√
AAA-TC	MIR130B	√
AAA-TC	MIR140	√
AAA-TC	MIR144	√
AAA-TC	MIR148A	√
AAA-TC	MIR150	√
AAA-TC	MIR152	√
AAA-TC	MIR1538	√
AAA-TC	MIR1539	√
AAA-TC	MIR15B	√
AAA-TC	MIR16-2	√
AAA-TC	MIR1908	√
AAA-TC	MIR1914	√
AAA-TC	MIR197	√
AAA-TC	MIR1972-1	√
AAA-TC	MIR1972-2	√
AAA-TC	MIR1976	√
AAA-TC	MIR199A1	√
AAA-TC	MIR21	√
AAA-TC	MIR22	√
AAA-TC	MIR22HG	√
AAA-TC	MIR25	√
AAA-TC	MIR301B	√
AAA-TC	MIR3115	√
AAA-TC	MIR3128	√
AAA-TC	MIR3143	√
AAA-TC	MIR3187	√
AAA-TC	MIR3189	√
AAA-TC	MIR320E	√
AAA-TC	MIR324	√
AAA-TC	MIR330	√
AAA-TC	MIR339	√
AAA-TC	MIR33B	√
AAA-TC	MIR3615	√
AAA-TC	MIR3646	√
AAA-TC	MIR3662	√
AAA-TC	MIR3909	√
AAA-TC	MIR3917	√
AAA-TC	MIR3936	√
AAA-TC	MIR4257	√
AAA-TC	MIR4263	√
AAA-TC	MIR4284	√
AAA-TC	MIR4304	√
AAA-TC	MIR4422	√
AAA-TC	MIR4505	√
AAA-TC	MIR4513	√
AAA-TC	MIR4519	√
AAA-TC	MIR451A	√
AAA-TC	MIR451B	√
AAA-TC	MIR4521	√
AAA-TC	MIR4523	√
AAA-TC	MIR4524A	√
AAA-TC	MIR4524B	√
AAA-TC	MIR4531	√
AAA-TC	MIR4639	√
AAA-TC	MIR4646	√
AAA-TC	MIR4657	√
AAA-TC	MIR4658	√
AAA-TC	MIR4690	√
AAA-TC	MIR4700	√
AAA-TC	MIR4716	√
AAA-TC	MIR4723	√
AAA-TC	MIR4728	√
AAA-TC	MIR4732	√
AAA-TC	MIR4733	√
AAA-TC	MIR4738	√
AAA-TC	MIR4744	√
AAA-TC	MIR4745	√
AAA-TC	MIR4746	√
AAA-TC	MIR4747	√
AAA-TC	MIR4748	√
AAA-TC	MIR4752	√
AAA-TC	MIR4766	√
AAA-TC	MIR4804	√
AAA-TC	MIR4999	√
AAA-TC	MIR499A	√
AAA-TC	MIR499B	√
AAA-TC	MIR5010	√
AAA-TC	MIR5188	√
AAA-TC	MIR5189	√
AAA-TC	MIR5193	√
AAA-TC	MIR548H3_dup_1	√
AAA-TC	MIR5705	√
AAA-TC	MIR5787	√
AAA-TC	MIR6069	√
AAA-TC	MIR611	√
AAA-TC	MIR638	√
AAA-TC	MIR642A	√
AAA-TC	MIR642B	√
AAA-TC	MIR644A	√
AAA-TC	MIR647	√
AAA-TC	MIR648	√
AAA-TC	MIR6509	√
AAA-TC	MIR6513	√
AAA-TC	MIR661	√
AAA-TC	MIR6715A	√
AAA-TC	MIR6715B	√
AAA-TC	MIR6716	√
AAA-TC	MIR6721	√
AAA-TC	MIR6745	√
AAA-TC	MIR6746	√
AAA-TC	MIR6757	√
AAA-TC	MIR6761	√
AAA-TC	MIR6763	√
AAA-TC	MIR6773	√
AAA-TC	MIR6777	√
AAA-TC	MIR6793	√
AAA-TC	MIR6807	√
AAA-TC	MIR6813	√
AAA-TC	MIR6823	√
AAA-TC	MIR6832	√
AAA-TC	MIR6833	√
AAA-TC	MIR6840	√
AAA-TC	MIR6846	√
AAA-TC	MIR6847	√
AAA-TC	MIR6861	√
AAA-TC	MIR6863	√
AAA-TC	MIR6871	√
AAA-TC	MIR6872	√
AAA-TC	MIR6875	√
AAA-TC	MIR6878	√
AAA-TC	MIR6881	√
AAA-TC	MIR6882	√
AAA-TC	MIR6883	√
AAA-TC	MIR6886	√
AAA-TC	MIR6890	√
AAA-TC	MIR6891	√
AAA-TC	MIR6891_dup_1	√
AAA-TC	MIR711	√
AAA-TC	MIR7111	√
AAA-TC	MIR7155	√
AAA-TC	MIR762	√
AAA-TC	MIR7854	√
AAA-TC	MIR8072	√
AAA-TC	MIR8073	√
AAA-TC	MIR8085	√
AAA-TC	MIR877	√
AAA-TC	MIR92B	√
AAA-TC	MIR93	√
AAA-TC	MIR941-1	√
AAA-TC	MIR941-2	√
AAA-TC	MIR941-3	√
AAA-TC	MIR941-3_dup_1	√
AAA-TC	MIR941-4	√
AAA-TC	MIR941-4_dup_1	√
AAA-TC	MKRN2	√	√	√	√
AAA-TC	MKRN2OS		√
AAA-TC	MLEC	√		√
AAA-TC	MLH3	√	√	√
AAA-TC	MLX	√
AAA-TC	MLXIPL	√	√	√	√
AAA-TC	MLYCD	√
AAA-TC	MMAB	√	√	√	√
AAA-TC	MMP1	√
AAA-TC	MMP10	√
AAA-TC	MMP12	√	√
AAA-TC	MMP13	√
AAA-TC	MMP24	√
AAA-TC	MMP24-AS1	√		√
AAA-TC	MMP3	√	√
AAA-TC	MMP9	√
AAA-TC	MND1	√
AAA-TC	MOG	√
AAA-TC	MOGAT2	√
AAA-TC	MORF4L1	√	√		√
AAA-TC	MOSPD3	√
AAA-TC	MPDU1	√	√
AAA-TC	MPHOSPH9	√
AAA-TC	MPI	√	√	√	√
AAA-TC	MPND			√
AAA-TC	MPV17	√	√
AAA-TC	MROH1	√
AAA-TC	MROH2A	√
AAA-TC	MROH7			√
AAA-TC	MRPL10	√		√
AAA-TC	MRPL11	√	√	√
AAA-TC	MRPL18	√
AAA-TC	MRPL33	√	√
AAA-TC	MRPL38	√	√	√
AAA-TC	MRPL4	√
AAA-TC	MRPL45P2	√		√	√
AAA-TC	MRPS18B	√
AAA-TC	MRPS21	√	√	√
AAA-TC	MS4A14				√
AAA-TC	MSANTD1	√	√
AAA-TC	MSH5	√	√
AAA-TC	MSH5-SAPCD1	√
AAA-TC	MSL2		√
AAA-TC	MSL3P1			√
AAA-TC	MST1	√
AAA-TC	MST1P2			√
AAA-TC	MTCH2	√	√	√
AAA-TC	MTF2	√
AAA-TC	MTMR2		√
AAA-TC	MTTP	√	√
AAA-TC	MTX1	√
AAA-TC	MTX1P1			√
AAA-TC	MUC1	√
AAA-TC	MUC21	√
AAA-TC	MUC22	√	√
AAA-TC	MUC3A	√
AAA-TC	MVB12A	√
AAA-TC	MVK	√	√	√
AAA-TC	MYB	√	√		√
AAA-TC	MYBPC3	√	√
AAA-TC	MYBPHL	√	√
AAA-TC	MYH7B	√	√
AAA-TC	MYL4	√
AAA-TC	MYLIP	√	√
AAA-TC	MYO15A	√	√		√
AAA-TC	MYO18A	√		√
AAA-TC	MYO1H	√	√
AAA-TC	MYO5B	√	√
AAA-TC	MYO9A	√	√	√
AAA-TC	MYO9B		√
AAA-TC	MYPOP	√	√
AAA-TC	MYRF	√	√	√
AAA-TC	MYT1	√
AAA-TC	MZF1	√	√	√
AAA-TC	N4BP2L1	√	√	√
AAA-TC	N4BP2L2	√	√
AAA-TC	N4BP2L2-IT2	√
AAA-TC	NAA25	√	√	√
AAA-TC	NAA40	√		√
AAA-TC	NAB1	√	√
AAA-TC	NACC1	√
AAA-TC	NAGLU	√		√
AAA-TC	NANOS2	√	√
AAA-TC	NANP	√
AAA-TC	NAP1L4	√	√
AAA-TC	NARR	√
AAA-TC	NARS2	√	√	√
AAA-TC	NAT2	√	√
AAA-TC	NAT6	√
AAA-TC	NAT9	√	√
AAA-TC	NBEAL1	√	√	√	√
AAA-TC	NBPF1			√
AAA-TC	NCAN	√	√
AAA-TC	NCF1B			√
AAA-TC	NCKIPSD			√
AAA-TC	NCOA6	√		√
AAA-TC	NCOR2	√	√
AAA-TC	NCR3	√	√
AAA-TC	NDUFA13	√	√
AAA-TC	NDUFA4L2	√
AAA-TC	NDUFA6	√
AAA-TC	NDUFA7	√
AAA-TC	NDUFAF4P1	√
AAA-TC	NDUFS3	√	√	√
AAA-TC	NDUFS5	√			√
AAA-TC	NECAB2	√
AAA-TC	NEK8	√	√	√	√
AAA-TC	NEK9	√	√	√	√
AAA-TC	NELFE	√	√	√
AAA-TC	NEU1	√	√
AAA-TC	NEU3		√
AAA-TC	NEURL2	√		√
AAA-TC	NEURL4	√
AAA-TC	NEUROD2	√
AAA-TC	NF1	√	√		√
AAA-TC	NFAT5	√	√
AAA-TC	NFATC3	√	√	√
AAA-TC	NFATC4	√
AAA-TC	NFE2L1	√
AAA-TC	NFE2L2	√
AAA-TC	NFIX	√
AAA-TC	NFKB1	√	√
AAA-TC	NFKBIL1	√	√
AAA-TC	NFS1	√	√	√
AAA-TC	NICN1	√
AAA-TC	NINL	√	√	√	√
AAA-TC	NIPSNAP3A	√		√
AAA-TC	NIPSNAP3B	√
AAA-TC	NKPD1	√	√
AAA-TC	NLGN2	√
AAA-TC	NLK	√	√
AAA-TC	NLRC5	√		√
AAA-TC	NLRP3	√	√
AAA-TC	NME1	√	√
AAA-TC	NME1-NME2	√	√
AAA-TC	NOB1	√	√	√
AAA-TC	NOC3L	√	√	√	√
AAA-TC	NOL11	√
AAA-TC	NOP58	√	√	√
AAA-TC	NOSIP	√
AAA-TC	NOTCH4	√	√	√
AAA-TC	NOVA2	√
AAA-TC	NPBWR2	√
AAA-TC	NPC1L1	√	√
AAA-TC	NPC2			√
AAA-TC	NPEPPS	√	√	√
AAA-TC	NPHP3	√	√
AAA-TC	NPHP3-ACAD11	√
AAA-TC	NPM2	√
AAA-TC	NPRL2	√
AAA-TC	NR0B2	√
AAA-TC	NR1H3	√	√	√
AAA-TC	NR1H4	√
AAA-TC	NR1I2	√	√		√
AAA-TC	NR2C2AP	√
AAA-TC	NR2E3	√	√
AAA-TC	NRBP1	√	√	√
AAA-TC	NRN1L	√	√
AAA-TC	NSMAF	√	√
AAA-TC	NSMCE2	√
AAA-TC	NT5DC1	√	√	√	√
AAA-TC	NTN5	√	√	√
AAA-TC	NUCB1-AS1			√
AAA-TC	NUDC	√	√	√
AAA-TC	NUDCD3	√	√	√
AAA-TC	NUDT18	√
AAA-TC	NUDT22	√
AAA-TC	NUFIP2	√	√
AAA-TC	NUP160	√	√
AAA-TC	NUP88		√	√
AAA-TC	NUTF2	√
AAA-TC	NYAP1	√	√	√
AAA-TC	NYNRIN	√	√	√
AAA-TC	OASL	√	√	√
AAA-TC	OBP2B	√	√
AAA-TC	ODF4	√	√
AAA-TC	OGDH	√	√	√
AAA-TC	OGFOD2	√
AAA-TC	OMG	√	√	√	√
AAA-TC	OPA3	√
AAA-TC	OPLAH	√
AAA-TC	OPRL1	√		√	√
AAA-TC	OR10H2	√
AAA-TC	OR10H3	√
AAA-TC	OR10X1	√
AAA-TC	OR10Z1	√	√
AAA-TC	OR2B11	√
AAA-TC	OR2H2	√
AAA-TC	OR4A47	√
AAA-TC	OR4B1	√
AAA-TC	OR4C3	√
AAA-TC	OR4C45	√
AAA-TC	OR4C46	√
AAA-TC	OR4S1	√
AAA-TC	OR4S2	√
AAA-TC	OR4X1	√	√
AAA-TC	OR4X2	√
AAA-TC	OR52B6	√
AAA-TC	OR5M10	√
AAA-TC	OR6P1	√
AAA-TC	OR6Y1	√	√
AAA-TC	OR8J1	√
AAA-TC	OR8K1	√
AAA-TC	ORAI3	√
AAA-TC	ORMDL3		√	√
AAA-TC	OSBPL7	√
AAA-TC	OSGIN1	√	√
AAA-TC	OSM	√
AAA-TC	OST4	√	√	√
AAA-TC	OTX1	√	√
AAA-TC	OVOL1	√
AAA-TC	OVOL1-AS1	√
AAA-TC	P2RX2	√
AAA-TC	P3H4		√
AAA-TC	P4HA2			√
AAA-TC	P4HTM			√
AAA-TC	PACSIN1	√	√
AAA-TC	PACSIN3	√
AAA-TC	PAFAH1B2	√	√	√
AAA-TC	PAFAH2	√		√
AAA-TC	PALM3	√
AAA-TC	PAN3-AS1	√
AAA-TC	PAQR9	√
AAA-TC	PARD6A	√		√
AAA-TC	PARP10	√	√	√
AAA-TC	PARP14	√
AAA-TC	PARP15	√
AAA-TC	PARP6	√	√	√
AAA-TC	PARP9	√	√
AAA-TC	PARVB	√
AAA-TC	PAX8			√
AAA-TC	PBX2	√
AAA-TC	PBX4	√	√	√
AAA-TC	PCBP1	√
AAA-TC	PCBP1-AS1	√
AAA-TC	PCCB	√	√
AAA-TC	PCIF1	√	√
AAA-TC	PCMTD2	√	√	√	√
AAA-TC	PCNXL3	√
AAA-TC	PCOLCE	√
AAA-TC	PCOLCE-AS1	√
AAA-TC	PCOLCE2	√		√
AAA-TC	PCSK5	√	√
AAA-TC	PCSK7	√	√	√
AAA-TC	PCSK9	√	√
AAA-TC	PCYOX1	√		√
AAA-TC	PDE4A	√		√
AAA-TC	PDHB	√	√	√
AAA-TC	PDIK1L		√
AAA-TC	PDLIM4	√
AAA-TC	PDS5B	√
AAA-TC	PDXDC2P	√		√
AAA-TC	PEAK1		√
AAA-TC	PELI3	√	√		√
AAA-TC	PELO				√
AAA-TC	PEMT	√
AAA-TC	PER1	√	√
AAA-TC	PFAS	√	√
AAA-TC	PFDN1	√		√	√
AAA-TC	PFKFB4	√
AAA-TC	PFN4	√
AAA-TC	PGAP3	√	√	√	√
AAA-TC	PGF	√
AAA-TC	PGPEP1	√
AAA-TC	PGS1	√	√
AAA-TC	PHBP9			√	√
AAA-TC	PHC1		√
AAA-TC	PHF12	√	√
AAA-TC	PHF19	√
AAA-TC	PHF20	√	√
AAA-TC	PHF23	√
AAA-TC	PHKG2	√
AAA-TC	PHLDA2	√	√
AAA-TC	PHLDB1	√	√	√
AAA-TC	PHLPP2	√	√	√	√
AAA-TC	PHYHD1	√
AAA-TC	PI4KAP2	√
AAA-TC	PIGC	√	√
AAA-TC	PIGS	√	√
AAA-TC	PIGU		√	√
AAA-TC	PIGV		√	√
AAA-TC	PIH1D1	√
AAA-TC	PILRA	√	√	√	√
AAA-TC	PILRB	√		√	√
AAA-TC	PIPOX	√
AAA-TC	PITPNC1	√			√
AAA-TC	PITPNM2	√	√	√
AAA-TC	PKD1L3	√	√
AAA-TC	PKD2L1	√
AAA-TC	PKDREJ	√	√		√
AAA-TC	PKM	√	√	√
AAA-TC	PKN2	√		√
AAA-TC	PKN3	√	√	√	√
AAA-TC	PLA2G15	√	√	√
AAA-TC	PLCB3	√	√
AAA-TC	PLCD4	√	√	√	√
AAA-TC	PLCE1	√	√
AAA-TC	PLCE1-AS1	√
AAA-TC	PLCG1	√	√
AAA-TC	PLD2	√
AAA-TC	PLEC	√	√	√
AAA-TC	PLEKHA4	√
AAA-TC	PLEKHH2	√	√	√
AAA-TC	PLEKHM2			√
AAA-TC	PLG	√	√
AAA-TC	PLIN4	√
AAA-TC	PLIN5	√
AAA-TC	PLLP			√
AAA-TC	PLSCR3	√
AAA-TC	PLTP	√	√
AAA-TC	PLVAP	√
AAA-TC	PLXND1	√	√
AAA-TC	PMFBP1	√	√
AAA-TC	PMS2P1	√		√
AAA-TC	PNKD		√	√
AAA-TC	PNLDC1	√
AAA-TC	PNLIPRP1	√
AAA-TC	PNLIPRP2	√	√
AAA-TC	PNMT	√	√	√
AAA-TC	PNPLA3	√	√
AAA-TC	PNPLA5	√
AAA-TC	PNPO	√		√
AAA-TC	POC5	√	√	√
AAA-TC	POLD4	√
AAA-TC	POLDIP2	√	√
AAA-TC	POLK	√	√	√	√
AAA-TC	POP7	√	√
AAA-TC	POR			√	√
AAA-TC	POU5F1	√
AAA-TC	PPARA	√	√	√	√
AAA-TC	PPARD	√	√	√
AAA-TC	PPARG	√	√
AAA-TC	PPCDC	√		√	√
AAA-TC	PPIA	√
AAA-TC	PPM1G	√	√	√
AAA-TC	PPM1L			√
AAA-TC	PPM1N	√
AAA-TC	PPP1CA	√	√
AAA-TC	PPP1R10	√
AAA-TC	PPP1R11	√
AAA-TC	PPP1R13B	√	√	√
AAA-TC	PPP1R13L	√	√
AAA-TC	PPP1R14B	√
AAA-TC	PPP1R18			√
AAA-TC	PPP1R1B	√			√
AAA-TC	PPP1R2P3	√
AAA-TC	PPP1R32			√
AAA-TC	PPP1R35	√
AAA-TC	PPP1R37	√	√
AAA-TC	PPP4R4	√
AAA-TC	PPP5C	√	√	√
AAA-TC	PPP6R2		√
AAA-TC	PPT2	√	√
AAA-TC	PPT2-EGFL8	√
AAA-TC	PPY2	√
AAA-TC	PRDX5	√
AAA-TC	PREB	√	√
AAA-TC	PRKAG3				√
AAA-TC	PRKAR2A	√
AAA-TC	PRKAR2A-AS1	√
AAA-TC	PRKCSH	√
AAA-TC	PRKD2	√	√	√	√
AAA-TC	PRMT1	√
AAA-TC	PRMT6	√		√	√
AAA-TC	PRMT7	√	√	√
AAA-TC	PROCA1	√	√	√	√
AAA-TC	PROCR	√	√	√
AAA-TC	PROSER2				√
AAA-TC	PROX2	√	√
AAA-TC	PRPF3	√	√
AAA-TC	PRPF6	√
AAA-TC	PRPF8	√
AAA-TC	PRR12	√
AAA-TC	PRR14	√	√
AAA-TC	PRR15L	√	√
AAA-TC	PRR3	√
AAA-TC	PRR30	√
AAA-TC	PRRC2A	√	√
AAA-TC	PRRG2	√
AAA-TC	PRRT1	√		√
AAA-TC	PRSS16	√
AAA-TC	PRSS36	√	√	√
AAA-TC	PRSS53	√	√	√	√
AAA-TC	PRSS8	√	√
AAA-TC	PSD4	√
AAA-TC	PSKH1	√	√
AAA-TC	PSMA4	√		√
AAA-TC	PSMA5	√	√
AAA-TC	PSMB10	√	√	√
AAA-TC	PSMB6	√
AAA-TC	PSMB8	√
AAA-TC	PSMB9	√
AAA-TC	PSMC3	√	√	√
AAA-TC	PSMC3IP	√
AAA-TC	PSMC5	√		√
AAA-TC	PSMD12	√
AAA-TC	PSMD9			√
AAA-TC	PSME3	√
AAA-TC	PSMG1	√	√	√
AAA-TC	PSORS1C1	√	√
AAA-TC	PSORS1C2	√	√
AAA-TC	PSORS1C3	√
AAA-TC	PSRC1	√	√	√	√
AAA-TC	PSTK	√	√	√
AAA-TC	PSTPIP1	√	√
AAA-TC	PTBP1	√
AAA-TC	PTGIR	√
AAA-TC	PTPMT1	√	√	√
AAA-TC	PTPN11	√	√
AAA-TC	PTPN13	√
AAA-TC	PTPRCAP	√
AAA-TC	PTPRJ	√	√	√	√
AAA-TC	PTRF	√	√
AAA-TC	PTRH2	√	√
AAA-TC	PUM2	√	√
AAA-TC	PURB	√
AAA-TC	PVR	√	√	√
AAA-TC	PVRIG	√	√
AAA-TC	PVRIG2P	√
AAA-TC	PVRL2	√	√	√
AAA-TC	PXK	√	√	√
AAA-TC	PYGB	√	√	√	√
AAA-TC	PYY2	√
AAA-TC	QARS	√
AAA-TC	QPCTL	√	√
AAA-TC	QSOX2	√	√
AAA-TC	QTRT1	√	√
AAA-TC	R3HDM1	√	√
AAA-TC	R3HDM2	√
AAA-TC	RAB10	√
AAA-TC	RAB11B	√
AAA-TC	RAB11B-AS1	√
AAA-TC	RAB11FIP4	√	√
AAA-TC	RAB2A	√	√	√	√
AAA-TC	RAB34	√		√
AAA-TC	RAB37	√	√	√
AAA-TC	RAB3D	√
AAA-TC	RAB3GAP1	√		√
AAA-TC	RAB3IL1	√	√	√
AAA-TC	RAB5C	√
AAA-TC	RABEP1		√	√
AAA-TC	RABGAP1L	√
AAA-TC	RAC1	√	√	√
AAA-TC	RAD50			√
AAA-TC	RAD54L2	√
AAA-TC	RAD9A	√	√
AAA-TC	RAF1	√	√
AAA-TC	RAI1	√	√
AAA-TC	RALBP1	√	√
AAA-TC	RALGDS	√
AAA-TC	RAMP2	√
AAA-TC	RAMP2-AS1	√
AAA-TC	RANBP10	√	√
AAA-TC	RANBP2	√
AAA-TC	RANGRF	√
AAA-TC	RAPGEF3	√
AAA-TC	RAPH1	√	√
AAA-TC	RAPSN	√	√
AAA-TC	RASA3	√	√	√
AAA-TC	RASIP1	√	√	√	√
AAA-TC	RASSF1	√	√	√
AAA-TC	RASSF1-AS1	√
AAA-TC	RAVER1	√	√
AAA-TC	RBKS	√	√
AAA-TC	RBM12	√	√
AAA-TC	RBM14	√
AAA-TC	RBM14-RBM4	√	√
AAA-TC	RBM15B	√	√
AAA-TC	RBM39	√	√	√
AAA-TC	RBM4B		√
AAA-TC	RBM5	√
AAA-TC	RBM5-AS1	√
AAA-TC	RBM6	√
AAA-TC	RBX1	√
AAA-TC	RCN2	√
AAA-TC	RCN3	√	√	√
AAA-TC	RCOR2	√	√
AAA-TC	RELA		√
AAA-TC	RELB	√	√
AAA-TC	REPS1	√	√	√
AAA-TC	REXO4	√
AAA-TC	RFXANK	√		√
AAA-TC	RGL3	√		√
AAA-TC	RGS12	√	√
AAA-TC	RGS14			√
AAA-TC	RGS19	√	√	√	√
AAA-TC	RHBDD2			√	√
AAA-TC	RHCE	√	√		√
AAA-TC	RHD	√	√
AAA-TC	RHO	√	√
AAA-TC	RHOA	√
AAA-TC	RIBC2	√
AAA-TC	RILPL2	√
AAA-TC	RIMBP3B_dup_1	√
AAA-TC	RIMBP3C_dup_1	√
AAA-TC	RLTPR	√	√
AAA-TC	RMI2	√		√
AAA-TC	RNASEH2C	√
AAA-TC	RNF123	√
AAA-TC	RNF135	√
AAA-TC	RNF214	√	√
AAA-TC	RNF25	√	√
AAA-TC	RNF39	√
AAA-TC	RNF40	√		√
AAA-TC	RNF5	√	√	√
AAA-TC	RNF5P1	√
AAA-TC	RNFT1	√	√
AAA-TC	RNU6-16P	√
AAA-TC	ROMO1	√	√
AAA-TC	RP1	√
AAA-TC	RP1-184J9.2			√
AAA-TC	RP1-197B17.3			√
AAA-TC	RP1-50O24.6			√
AAA-TC	RP11-124N14.3			√
AAA-TC	RP11-163N6.2				√
AAA-TC	RP11-169K16.9			√
AAA-TC	RP11-16P20.3			√
AAA-TC	RP11-173P15.5			√
AAA-TC	RP11-181K3.4			√
AAA-TC	RP11-195B17.1			√
AAA-TC	RP11-196G11.2			√	√
AAA-TC	RP11-20B24.4			√
AAA-TC	RP11-20O24.4			√
AAA-TC	RP11-217B7.2				√
AAA-TC	RP11-252K23.2				√
AAA-TC	RP11-282O18.3			√
AAA-TC	RP11-288H12.3			√
AAA-TC	RP11-290H9.4				√
AAA-TC	RP11-295M18.6			√
AAA-TC	RP11-299J3.8			√	√
AAA-TC	RP11-307C18.1			√
AAA-TC	RP11-316E14.6			√
AAA-TC	RP11-316M21.6			√	√
AAA-TC	RP11-324O2.3				√
AAA-TC	RP11-333E1.1			√
AAA-TC	RP11-335G20.7			√
AAA-TC	RP11-367J11.2			√
AAA-TC	RP11-372E1.6				√
AAA-TC	RP11-373D23.3			√
AAA-TC	RP11-378A13.1			√	√
AAA-TC	RP11-37E23.5			√
AAA-TC	RP11-384M15.3			√
AAA-TC	RP11-386I23.1				√
AAA-TC	RP11-397E7.4			√
AAA-TC	RP11-400F19.8			√
AAA-TC	RP11-429J17.2			√
AAA-TC	RP11-432I5.6			√
AAA-TC	RP11-449P15.1			√
AAA-TC	RP11-449P15.2			√
AAA-TC	RP11-459I19.1				√
AAA-TC	RP11-498D10.5			√
AAA-TC	RP11-513M16.7			√	√
AAA-TC	RP11-513M16.8			√
AAA-TC	RP11-529E10.6			√
AAA-TC	RP11-529H2.2			√
AAA-TC	RP11-535A19.1			√
AAA-TC	RP11-535A19.2				√
AAA-TC	RP11-541N10.3			√
AAA-TC	RP11-548H3.1			√
AAA-TC	RP11-54A4.2			√
AAA-TC	RP11-552F3.10			√
AAA-TC	RP11-552F3.9			√
AAA-TC	RP11-567L7.5			√
AAA-TC	RP11-580I16.2			√
AAA-TC	RP11-5K23.3				√
AAA-TC	RP11-67A1.2			√
AAA-TC	RP11-680F20.12			√
AAA-TC	RP11-686O6.2			√	√
AAA-TC	RP11-690G19.3			√
AAA-TC	RP11-6N17.4			√
AAA-TC	RP11-6N17.6			√
AAA-TC	RP11-73M18.8			√	√
AAA-TC	RP11-73O6.3			√
AAA-TC	RP11-797A18.6			√
AAA-TC	RP11-7I15.3			√
AAA-TC	RP11-802O23.3			√
AAA-TC	RP11-806H10.4				√
AAA-TC	RP11-83N9.5			√
AAA-TC	RP11-848P1.7			√
AAA-TC	RP11-849F2.8			√
AAA-TC	RP11-849F2.9				√
AAA-TC	RP11-950C14.3			√
AAA-TC	RP11-96D1.7			√
AAA-TC	RP11-983P16.4			√
AAA-TC	RP11-996F15.2			√	√
AAA-TC	RP3-462E2.5			√
AAA-TC	RP3-465N24.5			√
AAA-TC	RP3-477O4.14			√
AAA-TC	RP3-486I3.4			√
AAA-TC	RP3-486I3.5			√
AAA-TC	RP3-511B24.6			√
AAA-TC	RP4-607J23.2			√
AAA-TC	RP4-614O4.11			√
AAA-TC	RP4-614O4.12			√	√
AAA-TC	RP4-735C1.4			√
AAA-TC	RP4-781K5.2			√
AAA-TC	RP5-1065J22.8			√
AAA-TC	RP5-1160K1.3			√
AAA-TC	RP5-886K2.3			√
AAA-TC	RP5-991G20.4				√
AAA-TC	RPAP2	√	√	√	√
AAA-TC	RPL10A	√	√
AAA-TC	RPL13A	√	√
AAA-TC	RPL13AP5	√
AAA-TC	RPL17	√
AAA-TC	RPL17-C18orf32	√
AAA-TC	RPL18	√	√
AAA-TC	RPL23A	√	√	√
AAA-TC	RPL23AP79			√
AAA-TC	RPL32P3	√
AAA-TC	RPL36P4			√	√
AAA-TC	RPL5	√	√
AAA-TC	RPL5P30			√
AAA-TC	RPL6	√	√
AAA-TC	RPL7A	√
AAA-TC	RPP14	√	√
AAA-TC	RPP21	√
AAA-TC	RPP25	√
AAA-TC	RPRD2	√	√	√
AAA-TC	RPS11	√	√	√
AAA-TC	RPS23P10				√
AAA-TC	RPS28	√
AAA-TC	RPS6	√	√	√	√
AAA-TC	RPS6KA1	√	√		√
AAA-TC	RPS6KA4	√
AAA-TC	RPS6KB1	√	√	√
AAA-TC	RPS6KB2	√
AAA-TC	RPS6KL1	√	√	√	√
AAA-TC	RPUSD4	√	√
AAA-TC	RQCD1	√	√	√	√
AAA-TC	RRAS	√
AAA-TC	RRBP1		√
AAA-TC	RSG1	√	√	√
AAA-TC	RSPH6A	√	√
AAA-TC	RSPO3	√
AAA-TC	RSRP1	√	√
AAA-TC	RTEL1	√	√
AAA-TC	RTEL1-TNFRSF6B	√
AAA-TC	RTKN2	√
AAA-TC	RTN2	√
AAA-TC	S1PR5	√	√
AAA-TC	SAMD1	√
AAA-TC	SAMD10	√
AAA-TC	SAMM50	√	√
AAA-TC	SAP25	√
AAA-TC	SAPCD1	√	√
AAA-TC	SAPCD1-AS1			√
AAA-TC	SARM1	√	√	√
AAA-TC	SARS	√	√
AAA-TC	SAT2	√
AAA-TC	SBF1	√
AAA-TC	SBNO1	√	√	√	√
AAA-TC	SBNO2	√
AAA-TC	SCAF1	√
AAA-TC	SCAF4	√	√
AAA-TC	SCAMP2	√	√	√
AAA-TC	SCAMP5	√	√	√	√
AAA-TC	SCAND1	√	√		√
AAA-TC	SCARA3			√	√
AAA-TC	SCARB1	√	√
AAA-TC	SCARNA17	√
AAA-TC	SCARNA2	√
AAA-TC	SCARNA7	√
AAA-TC	SCGN	√
AAA-TC	SCRN2	√		√
AAA-TC	SCUBE3	√	√
AAA-TC	SDC1	√	√	√
AAA-TC	SDC4P	√			√
AAA-TC	SDCBP	√	√	√
AAA-TC	SDF2	√	√
AAA-TC	SDF2L1	√
AAA-TC	SDR39U1	√
AAA-TC	SEBOX	√	√
AAA-TC	SEC14L3	√
AAA-TC	SEC14L4	√	√
AAA-TC	SEC14L6	√
AAA-TC	SEC16A		√
AAA-TC	SEC1P	√
AAA-TC	SECISBP2L	√	√
AAA-TC	SEMA3B	√
AAA-TC	SEMA3B-AS1	√		√
AAA-TC	SEMA3F	√
AAA-TC	SEMA6B	√
AAA-TC	SEMA7A	√	√
AAA-TC	SENP3	√	√
AAA-TC	SENP3-EIF4A1	√
AAA-TC	SENP8	√	√
AAA-TC	SERPINA1	√
AAA-TC	SERPINA10	√
AAA-TC	SERPINA2	√
AAA-TC	SERPINA6	√
AAA-TC	SERPINF1	√
AAA-TC	SERPINF2	√	√	√
AAA-TC	SERTAD2		√
AAA-TC	SERTAD4	√		√
AAA-TC	SESN1		√		√
AAA-TC	SET	√
AAA-TC	SETD1A	√	√
AAA-TC	SETD8	√	√	√
AAA-TC	SETSIP	√
AAA-TC	SEZ6	√	√
AAA-TC	SFN	√
AAA-TC	SFTA2	√	√
AAA-TC	SGCD	√	√
AAA-TC	SGK494	√	√
AAA-TC	SGPP1	√
AAA-TC	SGTA	√	√	√	√
AAA-TC	SH2B3	√	√
AAA-TC	SH3GL1		√
AAA-TC	SH3GL1P2	√
AAA-TC	SH3GL1P3			√
AAA-TC	SHANK3	√	√
AAA-TC	SHARPIN	√
AAA-TC	SHBG	√	√
AAA-TC	SHMT1		√
AAA-TC	SHROOM3		√
AAA-TC	SIDT2	√	√	√
AAA-TC	SIK3	√	√	√
AAA-TC	SIPA1	√	√
AAA-TC	SIX5	√
AAA-TC	SKAP1	√	√		√
AAA-TC	SKIV2L	√	√
AAA-TC	SLC10A6	√
AAA-TC	SLC11A2	√	√	√
AAA-TC	SLC12A2				√
AAA-TC	SLC12A3	√
AAA-TC	SLC12A4	√	√	√	√
AAA-TC	SLC12A5	√
AAA-TC	SLC12A9	√	√
AAA-TC	SLC16A7	√
AAA-TC	SLC17A1	√
AAA-TC	SLC17A2	√	√
AAA-TC	SLC17A3	√
AAA-TC	SLC17A4	√	√
AAA-TC	SLC17A7	√
AAA-TC	SLC17A8	√	√
AAA-TC	SLC19A3		√
AAA-TC	SLC1A4			√
AAA-TC	SLC1A5	√	√
AAA-TC	SLC22A1	√	√
AAA-TC	SLC22A18	√		√
AAA-TC	SLC22A18AS	√
AAA-TC	SLC22A2	√	√
AAA-TC	SLC22A3	√	√	√
AAA-TC	SLC22A4	√		√
AAA-TC	SLC22A5	√
AAA-TC	SLC25A17	√	√	√
AAA-TC	SLC25A20	√	√
AAA-TC	SLC25A35	√	√
AAA-TC	SLC25A42	√	√
AAA-TC	SLC27A5	√	√
AAA-TC	SLC2A2	√	√
AAA-TC	SLC2A4	√
AAA-TC	SLC2A4RG	√	√	√
AAA-TC	SLC2A6	√	√
AAA-TC	SLC30A2	√
AAA-TC	SLC30A3	√	√
AAA-TC	SLC33A1			√	√
AAA-TC	SLC34A1		√
AAA-TC	SLC35F6	√
AAA-TC	SLC38A3	√
AAA-TC	SLC38A4	√	√
AAA-TC	SLC39A13	√	√	√
AAA-TC	SLC39A3	√	√
AAA-TC	SLC39A8	√
AAA-TC	SLC44A2	√	√	√
AAA-TC	SLC44A4	√	√
AAA-TC	SLC46A1	√
AAA-TC	SLC48A1	√	√
AAA-TC	SLC4A1AP	√	√	√
AAA-TC	SLC4A8	√	√
AAA-TC	SLC50A1	√	√	√
AAA-TC	SLC5A6	√	√	√
AAA-TC	SLC6A18	√
AAA-TC	SLC6A4	√
AAA-TC	SLC7A6	√
AAA-TC	SLC7A6OS	√	√
AAA-TC	SLC9A3R1	√	√		√
AAA-TC	SMAD3	√	√
AAA-TC	SMARCA4	√	√	√
AAA-TC	SMARCD2	√			√
AAA-TC	SMC1B	√	√
AAA-TC	SMC4	√	√	√
AAA-TC	SMC6	√	√	√
AAA-TC	SMCR5	√
AAA-TC	SMCR8	√
AAA-TC	SMG1P7	√
AAA-TC	SMG6	√	√
AAA-TC	SMG9	√
AAA-TC	SMPD3	√
AAA-TC	SMPDL3B	√
AAA-TC	SNAR-E	√
AAA-TC	SNHG22	√
AAA-TC	SNORA12	√
AAA-TC	SNORA20	√
AAA-TC	SNORA29	√
AAA-TC	SNORA30	√
AAA-TC	SNORA38	√
AAA-TC	SNORA38B	√
AAA-TC	SNORA48	√
AAA-TC	SNORA54	√
AAA-TC	SNORA66	√
AAA-TC	SNORA67	√
AAA-TC	SNORA70D	√
AAA-TC	SNORD10	√
AAA-TC	SNORD11	√
AAA-TC	SNORD117	√
AAA-TC	SNORD11B	√
AAA-TC	SNORD12	√
AAA-TC	SNORD12B	√
AAA-TC	SNORD12C	√
AAA-TC	SNORD21	√		√
AAA-TC	SNORD24	√
AAA-TC	SNORD32A	√
AAA-TC	SNORD33	√
AAA-TC	SNORD34	√
AAA-TC	SNORD35A	√
AAA-TC	SNORD35B	√
AAA-TC	SNORD36A	√
AAA-TC	SNORD36B	√
AAA-TC	SNORD36C	√
AAA-TC	SNORD42A	√
AAA-TC	SNORD42B	√
AAA-TC	SNORD48	√		√
AAA-TC	SNORD4A	√
AAA-TC	SNORD4B	√
AAA-TC	SNORD52	√
AAA-TC	SNORD58A	√
AAA-TC	SNORD58B	√
AAA-TC	SNORD58C	√
AAA-TC	SNORD70	√
AAA-TC	SNORD71	√
AAA-TC	SNORD84	√
AAA-TC	SNRPC	√	√
AAA-TC	SNRPD2	√	√
AAA-TC	SNRPG	√
AAA-TC	SNX11	√
AAA-TC	SNX17	√	√	√
AAA-TC	SOCS3	√	√
AAA-TC	SOD1		√	√	√
AAA-TC	SORT1	√	√		√
AAA-TC	SOX15	√	√
AAA-TC	SOX17	√
AAA-TC	SOX18	√
AAA-TC	SP2	√	√
AAA-TC	SP4	√	√	√
AAA-TC	SP6	√	√
AAA-TC	SPACA4	√
AAA-TC	SPAG4	√	√	√
AAA-TC	SPAG5	√	√
AAA-TC	SPAG5-AS1	√
AAA-TC	SPAG9	√
AAA-TC	SPATA25	√
AAA-TC	SPATC1	√			√
AAA-TC	SPC24	√	√	√
AAA-TC	SPDEF	√
AAA-TC	SPDYE3	√
AAA-TC	SPEN	√
AAA-TC	SPHK2	√	√		√
AAA-TC	SPI1	√	√
AAA-TC	SPPL3	√	√	√
AAA-TC	SPRYD3	√
AAA-TC	SPTA1		√
AAA-TC	SPTLC3				√
AAA-TC	SPTY2D1	√	√	√	√
AAA-TC	SPTY2D1-AS1	√		√
AAA-TC	SRCAP	√	√
AAA-TC	SREBF1	√	√	√
AAA-TC	SRPR	√	√
AAA-TC	SRRT	√	√	√	√
AAA-TC	SSBP3	√
AAA-TC	SSBP4	√	√	√
AAA-TC	SSH1	√	√		√
AAA-TC	SSH2	√
AAA-TC	SSH3	√
AAA-TC	SSSCA1	√
AAA-TC	SSSCA1-AS1	√
AAA-TC	ST13	√		√
AAA-TC	ST3GAL2	√
AAA-TC	ST3GAL4	√	√
AAA-TC	ST3GAL4-AS1	√
AAA-TC	STAC3	√	√
AAA-TC	STAG1	√	√
AAA-TC	STAG3	√	√	√
AAA-TC	STAG3L5P	√		√
AAA-TC	STAG3L5P-PVRIG2P-PILRB	√		√
AAA-TC	STAM			√
AAA-TC	STARD3	√		√
AAA-TC	STAT3	√
AAA-TC	STAT5A	√	√
AAA-TC	STAT5B	√	√
AAA-TC	STAU1	√	√	√
AAA-TC	STK19	√	√	√
AAA-TC	STK19_dup_1	√
AAA-TC	STK36	√	√
AAA-TC	STKLD1		√
AAA-TC	STMN1	√
AAA-TC	STRA8		√
AAA-TC	STRADB	√	√
AAA-TC	STRN4	√	√
AAA-TC	STX10		√
AAA-TC	STX1A	√	√
AAA-TC	STX1B	√	√	√	√
AAA-TC	STX4	√	√	√
AAA-TC	SUGCT	√	√
AAA-TC	SUGP1	√	√	√
AAA-TC	SUGP2	√	√
AAA-TC	SULT1C2P1	√
AAA-TC	SULT1C4	√	√	√
AAA-TC	SULT2B1	√
AAA-TC	SUMO1	√	√
AAA-TC	SUMO1P1	√
AAA-TC	SUN1			√
AAA-TC	SUPT6H	√	√
AAA-TC	SUPT7L	√	√
AAA-TC	SURF1	√	√	√
AAA-TC	SURF2	√	√
AAA-TC	SURF4	√	√
AAA-TC	SURF6	√	√	√
AAA-TC	SUZ12P			√
AAA-TC	SUZ12P1	√
AAA-TC	SV2C	√	√
AAA-TC	SWSAP1	√	√		√
AAA-TC	SYF2	√
AAA-TC	SYMPK	√
AAA-TC	SYN2	√	√	√
AAA-TC	SYNJ2BP	√	√
AAA-TC	SYNJ2BP-COX16	√	√	√
AAA-TC	SYPL2	√	√	√
AAA-TC	TACO1	√
AAA-TC	TAF11	√
AAA-TC	TAF13	√	√	√
AAA-TC	TAF6	√
AAA-TC	TAGLN	√	√	√
AAA-TC	TAOK1	√
AAA-TC	TAP1	√
AAA-TC	TAP2	√	√	√
AAA-TC	TAPSAR1	√
AAA-TC	TARS2	√	√	√	√
AAA-TC	TAT	√	√
AAA-TC	TBC1D10A	√
AAA-TC	TBC1D10C	√	√		√
AAA-TC	TBC1D12	√
AAA-TC	TBC1D13	√
AAA-TC	TBC1D14		√
AAA-TC	TBC1D29	√
AAA-TC	TBC1D3P1-DHX40P1	√
AAA-TC	TBKBP1	√	√	√
AAA-TC	TBL2	√	√
AAA-TC	TBX21	√
AAA-TC	TCAM1P	√
AAA-TC	TCAP	√		√
AAA-TC	TCEA2	√	√	√	√
AAA-TC	TCEA3	√	√	√	√
AAA-TC	TCEB1	√	√
AAA-TC	TCF12	√
AAA-TC	TCF19	√	√	√
AAA-TC	TCF23	√
AAA-TC	TCP1	√
AAA-TC	TCP11	√
AAA-TC	TCTA	√
AAA-TC	TDRD9	√		√
AAA-TC	TEAD3	√	√
AAA-TC	TECPR1			√
AAA-TC	TECTB	√	√
AAA-TC	TEFM	√		√
AAA-TC	TEN1	√
AAA-TC	TEN1-CDK3	√
AAA-TC	TENC1	√		√	√
AAA-TC	TET1	√	√
AAA-TC	TEX40	√
AAA-TC	TF	√	√
AAA-TC	TFR2	√	√	√
AAA-TC	TGFB1	√
AAA-TC	TGFBR3	√
AAA-TC	THADA	√	√
AAA-TC	THAP11	√
AAA-TC	THBS3	√	√	√
AAA-TC	THOP1	√	√	√	√
AAA-TC	THRB	√	√	√
AAA-TC	THRB-AS1	√
AAA-TC	TIA1	√
AAA-TC	TIAF1	√
AAA-TC	TIMD4	√	√
AAA-TC	TIMP4	√		√	√
AAA-TC	TIRAP	√	√	√
AAA-TC	TLCD1	√	√	√	√
AAA-TC	TLCD2	√
AAA-TC	TM4SF5	√	√
AAA-TC	TM6SF2	√	√
AAA-TC	TMBIM1	√	√	√	√
AAA-TC	TMCO3			√
AAA-TC	TMED1	√	√
AAA-TC	TMED10	√	√
AAA-TC	TMED4	√	√	√
AAA-TC	TMED5	√	√	√
AAA-TC	TMEM107	√
AAA-TC	TMEM115	√	√
AAA-TC	TMEM116	√	√	√
AAA-TC	TMEM120A				√
AAA-TC	TMEM140	√
AAA-TC	TMEM150B		√
AAA-TC	TMEM161A	√		√
AAA-TC	TMEM163	√	√	√	√
AAA-TC	TMEM167B	√		√
AAA-TC	TMEM170A	√		√
AAA-TC	TMEM171	√
AAA-TC	TMEM189	√
AAA-TC	TMEM189-UBE2V1	√
AAA-TC	TMEM199	√	√	√
AAA-TC	TMEM205	√
AAA-TC	TMEM214	√	√
AAA-TC	TMEM216			√
AAA-TC	TMEM25	√	√	√
AAA-TC	TMEM255B	√	√	√
AAA-TC	TMEM256-PLSCR3	√
AAA-TC	TMEM258	√	√	√
AAA-TC	TMEM40	√	√
AAA-TC	TMEM50A	√	√	√
AAA-TC	TMEM57	√	√	√	√
AAA-TC	TMEM61	√	√
AAA-TC	TMEM69	√
AAA-TC	TMEM70	√	√
AAA-TC	TMEM86A	√
AAA-TC	TMEM89	√
AAA-TC	TMEM8C	√	√
AAA-TC	TMEM91	√	√
AAA-TC	TMEM97	√	√
AAA-TC	TMIGD1	√
AAA-TC	TMPRSS11E	√	√
AAA-TC	TMPRSS12	√
AAA-TC	TNF	√
AAA-TC	TNFAIP1	√	√	√
AAA-TC	TNFRSF6B	√	√
AAA-TC	TNFSF12	√		√
AAA-TC	TNFSF12-TNFSF13	√
AAA-TC	TNFSF13	√	√
AAA-TC	TNFSF13B	√
AAA-TC	TNK1	√
AAA-TC	TNPO1	√	√
AAA-TC	TNS2		√
AAA-TC	TNXA	√
AAA-TC	TNXB	√	√
AAA-TC	TNXB_dup_1	√
AAA-TC	TOM1	√	√	√	√
AAA-TC	TOM1L2	√		√
AAA-TC	TOMM40	√	√
AAA-TC	TOP1	√	√
AAA-TC	TOP3A	√		√
AAA-TC	TOR1A		√	√	√
AAA-TC	TOR1B		√	√
AAA-TC	TP53	√
AAA-TC	TP53I13	√
AAA-TC	TPI1P3	√
AAA-TC	TRAF1	√		√	√
AAA-TC	TRAF4	√	√	√
AAA-TC	TRAFD1	√	√
AAA-TC	TRAK2	√	√
AAA-TC	TRAM2	√
AAA-TC	TRAM2-AS1	√
AAA-TC	TRAPPC6A	√	√
AAA-TC	TRDMT1	√	√	√
AAA-TC	TREH	√
AAA-TC	TREM2	√
AAA-TC	TREML1	√
AAA-TC	TREML2	√	√
AAA-TC	TREML3P	√
AAA-TC	TRIB1	√	√
AAA-TC	TRIM10	√
AAA-TC	TRIM15	√
AAA-TC	TRIM2	√	√
AAA-TC	TRIM22	√
AAA-TC	TRIM26	√	√
AAA-TC	TRIM28	√
AAA-TC	TRIM31	√	√
AAA-TC	TRIM34	√	√
AAA-TC	TRIM38	√		√
AAA-TC	TRIM39	√	√
AAA-TC	TRIM39-RPP21	√	√
AAA-TC	TRIM40	√
AAA-TC	TRIM46	√
AAA-TC	TRIM47	√	√	√
AAA-TC	TRIM49B	√
AAA-TC	TRIM5	√	√
AAA-TC	TRIM54	√	√
AAA-TC	TRIM59	√	√		√
AAA-TC	TRIM6	√
AAA-TC	TRIM6-TRIM34	√	√
AAA-TC	TRIM63	√	√
AAA-TC	TRIM64C	√	√
AAA-TC	TRIM65	√	√	√	√
AAA-TC	TRIOBP			√
AAA-TC	TRIP6	√	√	√
AAA-TC	TRMT1	√
AAA-TC	TRMT10A	√	√
AAA-TC	TRMT112	√
AAA-TC	TRMU	√	√	√
AAA-TC	TRNP1	√
AAA-TC	TRPC4AP	√	√	√
AAA-TC	TRPS1	√	√
AAA-TC	TRPT1	√
AAA-TC	TSC22D4	√	√	√
AAA-TC	TSEN2	√	√	√
AAA-TC	TSG101	√	√	√
AAA-TC	TSNAXIP1	√		√
AAA-TC	TSPAN14	√	√	√
AAA-TC	TSPAN16	√	√
AAA-TC	TSPAN3	√		√
AAA-TC	TSPYL1	√	√	√
AAA-TC	TSPYL4	√	√	√
AAA-TC	TSSK6	√	√
AAA-TC	TTC32			√
AAA-TC	TTC36	√
AAA-TC	TTC38	√	√
AAA-TC	TTC39B	√	√	√	√
AAA-TC	TTC9	√
AAA-TC	TTLL4	√	√	√
AAA-TC	TUBB	√
AAA-TC	TUBD1	√	√
AAA-TC	TUBG1	√		√
AAA-TC	TUBG2			√
AAA-TC	TULP1	√	√
AAA-TC	TUSC2	√
AAA-TC	TXNL4B	√	√	√
AAA-TC	TYK2	√
AAA-TC	U73166.2			√
AAA-TC	U91328.19			√
AAA-TC	UBA5	√
AAA-TC	UBA52	√
AAA-TC	UBA7	√
AAA-TC	UBASH3B	√	√		√
AAA-TC	UBC	√
AAA-TC	UBE2L3	√	√	√	√
AAA-TC	UBE2M	√
AAA-TC	UBE2V1	√
AAA-TC	UBE3B	√	√	√
AAA-TC	UBE4A	√
AAA-TC	UBL7	√	√	√
AAA-TC	UBL7-AS1	√
AAA-TC	UBXN2B	√	√	√
AAA-TC	UBXN4	√	√
AAA-TC	UBXN6	√		√
AAA-TC	UCKL1	√
AAA-TC	UCKL1-AS1	√
AAA-TC	UCN	√
AAA-TC	UCN2	√
AAA-TC	UEVLD	√	√	√
AAA-TC	UFSP1	√		√
AAA-TC	UGT1A1	√	√
AAA-TC	UGT1A10	√	√
AAA-TC	UGT1A3	√	√
AAA-TC	UGT1A4	√	√
AAA-TC	UGT1A5	√	√
AAA-TC	UGT1A6	√	√
AAA-TC	UGT1A7	√	√
AAA-TC	UGT1A8	√	√
AAA-TC	UGT1A9	√	√
AAA-TC	UGT2A3	√
AAA-TC	UGT2B10	√
AAA-TC	UGT2B10_dup_1	√
AAA-TC	UGT2B11	√
AAA-TC	UGT2B15	√	√
AAA-TC	UGT2B17	√
AAA-TC	UGT2B7	√	√
AAA-TC	UHRF1	√	√
AAA-TC	UHRF1BP1	√
AAA-TC	ULK3	√	√	√
AAA-TC	UNC119	√
AAA-TC	UNC119B	√		√
AAA-TC	UNC13D	√	√	√	√
AAA-TC	UNG			√
AAA-TC	UNK	√	√
AAA-TC	UPF1	√	√
AAA-TC	UPF3A			√
AAA-TC	UQCC1	√	√	√	√
AAA-TC	UQCRC1	√
AAA-TC	UQCRHL	√
AAA-TC	UQCRQ			√
AAA-TC	UROD	√	√	√	√
AAA-TC	USO1	√	√
AAA-TC	USP1	√	√	√
AAA-TC	USP19	√
AAA-TC	USP24	√	√	√
AAA-TC	USP28	√
AAA-TC	USP3	√	√	√
AAA-TC	USP3-AS1	√		√
AAA-TC	USP30			√
AAA-TC	USP34				√
AAA-TC	USP35	√	√	√
AAA-TC	USP37	√	√	√	√
AAA-TC	USP4	√
AAA-TC	USP40	√		√	√
AAA-TC	USP43		√
AAA-TC	UVRAG	√	√		√
AAA-TC	VAMP2	√
AAA-TC	VARS	√	√
AAA-TC	VARS2	√		√
AAA-TC	VASP	√	√
AAA-TC	VDR	√
AAA-TC	VEGFA	√
AAA-TC	VEGFB	√
AAA-TC	VIL1		√		√
AAA-TC	VIM	√	√		√
AAA-TC	VIM-AS1	√
AAA-TC	VKORC1	√	√	√	√
AAA-TC	VLDLR	√	√
AAA-TC	VLDLR-AS1	√
AAA-TC	VMO1	√	√		√
AAA-TC	VMP1	√	√
AAA-TC	VPRBP	√
AAA-TC	VPS25	√
AAA-TC	VPS37D	√
AAA-TC	VPS52	√
AAA-TC	VSNL1	√	√
AAA-TC	VTN	√	√	√
AAA-TC	VWA7	√	√
AAA-TC	WBP2	√	√	√
AAA-TC	WBP4	√		√	√
AAA-TC	WBSCR22	√
AAA-TC	WBSCR27			√	√
AAA-TC	WDPCP	√
AAA-TC	WDR12	√	√
AAA-TC	WDR20		√
AAA-TC	WDR34	√
AAA-TC	WDR47	√		√
AAA-TC	WDR5B	√	√
AAA-TC	WDR66	√	√	√
AAA-TC	WDR81	√	√	√
AAA-TC	WDR91	√
AAA-TC	WNK4	√
AAA-TC	WNT6				√
AAA-TC	WRAP53	√
AAA-TC	WRB	√
AAA-TC	WTAP	√
AAA-TC	WTAPP1	√
AAA-TC	WWP2	√	√
AAA-TC	XKR8	√
AAA-TC	XPNPEP3	√		√	√
AAA-TC	XRCC3	√	√	√
AAA-TC	XRN1	√	√	√
AAA-TC	XXbac-BPG181B23.7			√
AAA-TC	XXbac-BPG248L24.12			√
AAA-TC	XXbac-BPG299F13.17			√
AAA-TC	XXbac-BPG300A18.13			√
AAA-TC	YBX2	√
AAA-TC	YDJC	√	√
AAA-TC	YIPF2	√	√	√
AAA-TC	YJEFN3	√	√
AAA-TC	YLPM1	√	√	√
AAA-TC	ZAN	√	√
AAA-TC	ZAR1L	√
AAA-TC	ZASP	√
AAA-TC	ZBTB12	√
AAA-TC	ZBTB17		√
AAA-TC	ZBTB38		√
AAA-TC	ZBTB45	√	√	√
AAA-TC	ZBTB46	√
AAA-TC	ZC2HC1C	√	√	√
AAA-TC	ZC3H18	√
AAA-TC	ZCWPW1	√	√	√
AAA-TC	ZDHHC12	√			√
AAA-TC	ZDHHC18	√	√	√
AAA-TC	ZDHHC24		√	√
AAA-TC	ZDHHC4			√
AAA-TC	ZDHHC7			√	√
AAA-TC	ZEB1	√	√
AAA-TC	ZER1	√
AAA-TC	ZFAND2A	√	√
AAA-TC	ZFAND4	√
AAA-TC	ZFAS1			√
AAA-TC	ZFHX3	√	√
AAA-TC	ZFP36L2	√	√
AAA-TC	ZFP57	√
AAA-TC	ZFPM1	√	√
AAA-TC	ZFYVE21	√	√	√
AAA-TC	ZGLP1	√
AAA-TC	ZGPAT	√	√
AAA-TC	ZHX3	√	√
AAA-TC	ZKSCAN1	√	√	√
AAA-TC	ZMIZ2	√
AAA-TC	ZMYND10	√	√
AAA-TC	ZMYND15	√
AAA-TC	ZNF101	√	√	√
AAA-TC	ZNF112	√	√		√
AAA-TC	ZNF135	√
AAA-TC	ZNF14	√	√	√
AAA-TC	ZNF142	√	√	√
AAA-TC	ZNF148		√
AAA-TC	ZNF180	√
AAA-TC	ZNF19	√	√	√
AAA-TC	ZNF211			√
AAA-TC	ZNF223	√
AAA-TC	ZNF224	√
AAA-TC	ZNF225	√
AAA-TC	ZNF226	√
AAA-TC	ZNF227	√
AAA-TC	ZNF229	√	√
AAA-TC	ZNF23	√	√	√
AAA-TC	ZNF233	√	√
AAA-TC	ZNF234	√
AAA-TC	ZNF235	√	√
AAA-TC	ZNF253			√
AAA-TC	ZNF274	√	√
AAA-TC	ZNF280D	√
AAA-TC	ZNF284	√
AAA-TC	ZNF285	√		√
AAA-TC	ZNF296	√	√
AAA-TC	ZNF3	√	√
AAA-TC	ZNF324	√	√
AAA-TC	ZNF324B	√
AAA-TC	ZNF329	√	√		√
AAA-TC	ZNF335	√
AAA-TC	ZNF365		√
AAA-TC	ZNF436	√		√
AAA-TC	ZNF446	√	√
AAA-TC	ZNF469	√
AAA-TC	ZNF470		√
AAA-TC	ZNF506	√		√
AAA-TC	ZNF512	√	√
AAA-TC	ZNF512B	√
AAA-TC	ZNF513	√	√
AAA-TC	ZNF544			√
AAA-TC	ZNF552	√
AAA-TC	ZNF554	√		√	√
AAA-TC	ZNF584			√
AAA-TC	ZNF586			√
AAA-TC	ZNF587	√	√
AAA-TC	ZNF587B	√
AAA-TC	ZNF629	√
AAA-TC	ZNF644	√
AAA-TC	ZNF646	√	√		√
AAA-TC	ZNF668	√	√	√	√
AAA-TC	ZNF688	√	√
AAA-TC	ZNF689	√
AAA-TC	ZNF747	√
AAA-TC	ZNF76	√	√		√
AAA-TC	ZNF764	√
AAA-TC	ZNF768	√
AAA-TC	ZNF77			√
AAA-TC	ZNF773			√
AAA-TC	ZNF785	√
AAA-TC	ZNF814	√		√
AAA-TC	ZNF821	√	√
AAA-TC	ZNF826P	√
AAA-TC	ZNF84	√
AAA-TC	ZNF90	√
AAA-TC	ZNF93			√
AAA-TC	ZNFX1	√
AAA-TC	ZNHIT1		√
AAA-TC	ZNRD1	√		√
AAA-TC	ZNRD1-AS1	√
AAA-TC	ZPBP2	√	√
AAA-TC	ZPR1	√	√
AAA-TC	ZRANB3	√	√		√
AAA-TC	ZSCAN1	√	√
AAA-TC	ZSCAN18	√		√
AAA-TC	ZSCAN21	√
AAA-TC	ZSWIM5	√		√
AAA-TG	44987	√	√	√
AAA-TG	44990	√	√	√
AAA-TG	44994		√
AAA-TG	AAAS	√
AAA-TG	AAGAB	√
AAA-TG	AAMDC			√
AAA-TG	AAMP	√
AAA-TG	AARS	√	√	√
AAA-TG	AARSD1	√
AAA-TG	ABCA1	√	√	√
AAA-TG	ABCB9	√		√	√
AAA-TG	ABCG5	√	√
AAA-TG	ABCG8	√
AAA-TG	ABHD1	√
AAA-TG	ABHD11	√		√
AAA-TG	ABHD15	√	√
AAA-TG	ABHD16A	√	√
AAA-TG	ABHD16B	√
AAA-TG	ABI3	√
AAA-TG	ABRACL			√
AAA-TG	AC004540.4			√
AAA-TG	AC005702.4			√
AAA-TG	AC007193.9			√	√
AAA-TG	AC009133.12			√
AAA-TG	AC016292.3			√
AAA-TG	AC018720.10				√
AAA-TG	AC025165.8			√
AAA-TG	AC025171.1			√
AAA-TG	AC034220.3			√	√
AAA-TG	AC064836.3				√
AAA-TG	AC074117.10			√
AAA-TG	AC087294.2				√
AAA-TG	AC091133.1			√
AAA-TG	AC109828.1			√
AAA-TG	AC122129.1			√	√
AAA-TG	AC132872.2			√
AAA-TG	ACACB	√	√	√
AAA-TG	ACD	√
AAA-TG	ACLY			√
AAA-TG	ACO1	√	√
AAA-TG	ACOT8	√	√
AAA-TG	ACP1	√	√
AAA-TG	ACP2	√	√	√	√
AAA-TG	ACTB		√
AAA-TG	ACTR1A	√
AAA-TG	ACVR1C	√
AAA-TG	ACYP2			√
AAA-TG	ADAL	√	√	√
AAA-TG	ADAM10	√	√
AAA-TG	ADAM1A			√
AAA-TG	ADAM1B				√
AAA-TG	ADAMTS10	√	√
AAA-TG	ADAMTS15	√
AAA-TG	ADAMTS4	√
AAA-TG	ADAMTS8	√	√
AAA-TG	ADD1	√	√	√
AAA-TG	ADGRB2		√
AAA-TG	ADH4	√	√
AAA-TG	ADH5	√
AAA-TG	ADO	√
AAA-TG	ADPGK	√	√
AAA-TG	ADPGK-AS1	√
AAA-TG	AEBP1	√
AAA-TG	AF131215.2			√
AAA-TG	AF131215.9			√
AAA-TG	AFF1	√	√	√
AAA-TG	AGBL2	√	√
AAA-TG	AGBL5	√	√
AAA-TG	AGBL5-AS1	√
AAA-TG	AGER	√	√	√
AAA-TG	AGPAT1	√	√	√
AAA-TG	AGPAT4	√	√
AAA-TG	AGPAT4-IT1	√
AAA-TG	AHCYL1	√
AAA-TG	AHCYP2				√
AAA-TG	AHR	√
AAA-TG	AHSA2	√	√
AAA-TG	AIDA	√	√	√
AAA-TG	AIF1	√
AAA-TG	AIRN	√
AAA-TG	AKR1C3		√	√
AAA-TG	AKR1C4	√	√
AAA-TG	AKR1CL1	√
AAA-TG	AKT1	√
AAA-TG	AL021707.1			√
AAA-TG	AL021977.1			√
AAA-TG	ALAS1	√
AAA-TG	ALDH16A1	√
AAA-TG	ALDH1A2				√
AAA-TG	ALG8			√
AAA-TG	ALKBH5	√	√	√
AAA-TG	ALS2CR11	√
AAA-TG	ALS2CR12	√	√	√	√
AAA-TG	AMBRA1	√
AAA-TG	AMHR2	√
AAA-TG	AMIGO3	√
AAA-TG	AMT	√
AAA-TG	ANGPTL3	√	√
AAA-TG	ANGPTL4	√	√
AAA-TG	ANKRD17	√	√
AAA-TG	ANKRD24	√
AAA-TG	ANKRD29	√
AAA-TG	ANKRD31	√
AAA-TG	ANXA9				√
AAA-TG	AOC1	√
AAA-TG	AOC2	√
AAA-TG	AOC3	√
AAA-TG	AOC4P	√
AAA-TG	AP000350.4			√	√
AAA-TG	AP000350.5				√
AAA-TG	AP000350.6				√
AAA-TG	AP000351.10			√	√
AAA-TG	AP000351.3				√
AAA-TG	AP000351.4				√
AAA-TG	AP001877.1			√
AAA-TG	AP006216.12			√
AAA-TG	AP1G1	√
AAA-TG	AP5B1	√
AAA-TG	APEH	√
AAA-TG	APH1B	√	√	√
AAA-TG	APOA1	√	√	√
AAA-TG	APOA2	√
AAA-TG	APOA4	√	√
AAA-TG	APOA5	√	√
AAA-TG	APOB	√	√
AAA-TG	APOC1	√	√
AAA-TG	APOC1P1	√			√
AAA-TG	APOC2	√	√
AAA-TG	APOC3	√	√
AAA-TG	APOC4	√	√
AAA-TG	APOC4-APOC2	√
AAA-TG	APOE	√	√
AAA-TG	APOH	√	√
AAA-TG	APOL5				√
AAA-TG	APOL6	√			√
AAA-TG	APOM	√	√	√
AAA-TG	APOPT1	√	√	√	√
AAA-TG	AQP10	√
AAA-TG	AQP11			√
AAA-TG	ARFGAP2	√	√	√
AAA-TG	ARHGAP1	√	√	√
AAA-TG	ARHGAP26			√
AAA-TG	ARHGAP9	√	√	√
AAA-TG	ARHGEF19	√	√
AAA-TG	ARHGEF25	√	√	√
AAA-TG	ARID1A	√	√
AAA-TG	ARID5B	√	√
AAA-TG	ARIH1	√
AAA-TG	ARL14EP	√		√
AAA-TG	ARL15	√	√
AAA-TG	ARL4D	√
AAA-TG	ARL6IP4	√	√	√	√
AAA-TG	ARMC2	√	√	√	√
AAA-TG	ARMC2-AS1	√
AAA-TG	ARMC6	√	√	√
AAA-TG	ARNTL	√	√	√
AAA-TG	ARPC2	√
AAA-TG	ARRDC5	√
AAA-TG	ASAH1			√
AAA-TG	ASAP3	√	√	√	√
AAA-TG	ASB16	√
AAA-TG	ASB16-AS1	√		√
AAA-TG	ASB3		√
AAA-TG	ASCC2	√		√
AAA-TG	ASGR1		√
AAA-TG	ASZ1	√	√
AAA-TG	ATF6B	√	√	√
AAA-TG	ATF7	√
AAA-TG	ATG13	√
AAA-TG	ATG4C	√	√	√
AAA-TG	ATP13A1	√		√
AAA-TG	ATP1B2	√		√
AAA-TG	ATP1B3	√	√
AAA-TG	ATP4B	√
AAA-TG	ATP5J2-PTCD1		√
AAA-TG	ATP6V0A1	√	√
AAA-TG	ATP6V0A2	√		√
AAA-TG	ATP6V1B2	√	√
AAA-TG	ATP6V1G2	√	√
AAA-TG	ATP6V1G2-DDX39B	√
AAA-TG	ATPAF2	√	√	√	√
AAA-TG	ATR	√
AAA-TG	ATRAID	√	√	√
AAA-TG	ATXN1L	√	√
AAA-TG	ATXN7L2			√
AAA-TG	ATXN7L3	√	√
AAA-TG	AXL	√	√
AAA-TG	AZU1	√
AAA-TG	B3GALT4	√
AAA-TG	B4GALNT1	√
AAA-TG	B4GALNT2	√
AAA-TG	BACE1	√	√	√
AAA-TG	BACE1-AS	√
AAA-TG	BAD	√	√
AAA-TG	BAG5	√	√	√
AAA-TG	BAG6	√	√
AAA-TG	BAHD1	√	√
AAA-TG	BAI2	√
AAA-TG	BAIAP2L2	√		√
AAA-TG	BAK1	√
AAA-TG	BANF1	√
AAA-TG	BAP1	√	√	√
AAA-TG	BARHL2	√
AAA-TG	BAZ1B	√	√
AAA-TG	BAZ2A	√
AAA-TG	BBS4	√	√
AAA-TG	BCAM	√	√
AAA-TG	BCAR1	√		√	√
AAA-TG	BCAT2	√
AAA-TG	BCKDK	√	√	√
AAA-TG	BCL11A	√	√
AAA-TG	BCL2	√	√
AAA-TG	BCL2L11	√	√	√
AAA-TG	BCL3	√	√
AAA-TG	BCL7B	√	√	√
AAA-TG	BCL7C	√	√
AAA-TG	BCS1L	√		√
AAA-TG	BDNF	√	√
AAA-TG	BDNF-AS	√
AAA-TG	BECN1	√		√
AAA-TG	BEST1	√
AAA-TG	BFAR	√
AAA-TG	BHLHE41	√
AAA-TG	BHMT	√
AAA-TG	BHMT2	√
AAA-TG	BICC1		√
AAA-TG	BLK	√
AAA-TG	BLMH		√
AAA-TG	BLOC1S3	√
AAA-TG	BMP8A	√	√	√	√
AAA-TG	BMPR2	√	√
AAA-TG	BNC2	√	√
AAA-TG	BNIP3L	√	√
AAA-TG	BOLA1	√
AAA-TG	BPTF	√	√	√
AAA-TG	BRCA1	√
AAA-TG	BRD1		√
AAA-TG	BRD2	√	√
AAA-TG	BRE	√	√
AAA-TG	BRE-AS1	√
AAA-TG	BROX	√	√
AAA-TG	BRWD1	√	√
AAA-TG	BRWD1-AS1	√
AAA-TG	BRWD1-IT2	√		√
AAA-TG	BSN	√
AAA-TG	BSN-AS2	√
AAA-TG	BTAF1	√	√
AAA-TG	BTBD10	√
AAA-TG	BTN2A2	√
AAA-TG	BTN2A3P	√
AAA-TG	BTN3A1	√
AAA-TG	BTN3A2	√
AAA-TG	BTNL2	√
AAA-TG	BUD13	√	√
AAA-TG	BUD31		√
AAA-TG	C10orf76	√
AAA-TG	C10orf95	√
AAA-TG	C11orf49	√	√	√
AAA-TG	C12orf10	√
AAA-TG	C12orf23			√
AAA-TG	C12orf65		√	√
AAA-TG	C14orf164	√
AAA-TG	C14orf2	√
AAA-TG	C15orf57				√
AAA-TG	C15orf61		√
AAA-TG	C16orf45	√	√	√
AAA-TG	C16orf47	√
AAA-TG	C16orf86	√
AAA-TG	C16orf93	√		√
AAA-TG	C16orf96	√	√
AAA-TG	C16orf98	√
AAA-TG	C17orf105	√
AAA-TG	C17orf53	√	√
AAA-TG	C17orf58	√	√	√
AAA-TG	C17orf74	√
AAA-TG	C18orf8	√	√	√	√
AAA-TG	C19orf38	√	√
AAA-TG	C19orf60	√
AAA-TG	C19orf80	√	√
AAA-TG	C1GALT1		√	√
AAA-TG	C1orf105	√	√
AAA-TG	C1orf134			√
AAA-TG	C1orf185	√	√
AAA-TG	C1orf189	√
AAA-TG	C1orf43	√
AAA-TG	C1QTNF4	√		√
AAA-TG	C2	√	√
AAA-TG	C20orf173	√	√
AAA-TG	C22orf31	√
AAA-TG	C2CD5	√
AAA-TG	C2orf16	√	√
AAA-TG	C2orf43	√		√	√
AAA-TG	C2orf49	√		√
AAA-TG	C2orf70	√
AAA-TG	C2orf74	√
AAA-TG	C3orf33	√
AAA-TG	C3orf43	√
AAA-TG	C3orf83	√
AAA-TG	C4A	√	√	√
AAA-TG	C4A_dup_1	√
AAA-TG	C4B	√		√
AAA-TG	C4B_2	√
AAA-TG	C4B_2_dup_1	√
AAA-TG	C4B_dup_1	√
AAA-TG	C4orf36	√	√	√
AAA-TG	C5orf56	√
AAA-TG	C5orf67		√
AAA-TG	C6orf1	√	√
AAA-TG	C6orf10	√	√
AAA-TG	C6orf15	√	√
AAA-TG	C6orf25	√	√
AAA-TG	C6orf47	√		√
AAA-TG	C6orf48	√	√	√
AAA-TG	C8orf49	√
AAA-TG	C8orf74	√	√
AAA-TG	C9orf24	√
AAA-TG	C9orf53	√
AAA-TG	C9orf78		√	√	√
AAA-TG	CA11	√	√
AAA-TG	CA12	√	√
AAA-TG	CABIN1			√
AAA-TG	CABLES1	√	√
AAA-TG	CABP7	√
AAA-TG	CACUL1	√	√	√	√
AAA-TG	CAD	√	√	√
AAA-TG	CADM4	√	√		√
AAA-TG	CALN1	√	√
AAA-TG	CALU	√		√
AAA-TG	CAMK2B	√
AAA-TG	CAMKV	√
AAA-TG	CAMLG		√	√	√
AAA-TG	CAPN3	√
AAA-TG	CARF		√	√
AAA-TG	CARM1	√
AAA-TG	CASC4	√
AAA-TG	CASC5	√
AAA-TG	CASKIN1	√
AAA-TG	CASP10	√
AAA-TG	CASP6	√
AAA-TG	CASP8	√	√	√
AAA-TG	CATIP	√
AAA-TG	CATIP-AS1	√
AAA-TG	CATSPER1	√
AAA-TG	CATSPER2	√	√	√
AAA-TG	CATSPER2P1	√		√
AAA-TG	CBLC	√	√
AAA-TG	CBX1	√	√	√
AAA-TG	CBX3			√
AAA-TG	CBY1	√	√	√	√
AAA-TG	CCDC106	√
AAA-TG	CCDC108	√
AAA-TG	CCDC109B	√
AAA-TG	CCDC121	√	√
AAA-TG	CCDC144B			√
AAA-TG	CCDC18	√
AAA-TG	CCDC34	√
AAA-TG	CCDC47		√
AAA-TG	CCDC57			√	√
AAA-TG	CCDC8	√
AAA-TG	CCDC88B	√	√
AAA-TG	CCDC92	√	√	√	√
AAA-TG	CCHCR1	√	√	√
AAA-TG	CCND2	√
AAA-TG	CCNDBP1	√		√
AAA-TG	CCNL1	√
AAA-TG	CCR10	√
AAA-TG	CD248	√
AAA-TG	CD300LG	√	√
AAA-TG	CD320	√		√
AAA-TG	CD40	√		√
AAA-TG	CD68	√	√
AAA-TG	CDAN1	√	√	√
AAA-TG	CDH22	√
AAA-TG	CDHR4	√	√
AAA-TG	CDIP1	√	√	√
AAA-TG	CDK5R2	√
AAA-TG	CDK5RAP2	√
AAA-TG	CDKAL1	√	√
AAA-TG	CDKN2A	√
AAA-TG	CDKN2B	√	√
AAA-TG	CDKN2B-AS1	√
AAA-TG	CDKN2C		√
AAA-TG	CDPF1	√	√		√
AAA-TG	CDSN	√	√
AAA-TG	CEACAM16	√
AAA-TG	CEACAM19	√	√	√
AAA-TG	CEBPA	√
AAA-TG	CEBPA-AS1	√
AAA-TG	CEBPG	√	√	√
AAA-TG	CELF1	√	√
AAA-TG	CELF6	√
AAA-TG	CELSR1	√	√
AAA-TG	CELSR2	√	√	√	√
AAA-TG	CENPA	√	√
AAA-TG	CENPE		√		√
AAA-TG	CENPT	√
AAA-TG	CENPW	√	√
AAA-TG	CEP164	√	√	√
AAA-TG	CEP170			√
AAA-TG	CEP250	√	√	√	√
AAA-TG	CEP55	√
AAA-TG	CEP57	√	√	√	√
AAA-TG	CEP68	√	√	√	√
AAA-TG	CERKL				√
AAA-TG	CERS4	√
AAA-TG	CETP	√	√		√
AAA-TG	CFB	√	√	√
AAA-TG	CFDP1	√	√	√
AAA-TG	CFL1			√
AAA-TG	CFTR	√	√
AAA-TG	CGREF1	√	√	√
AAA-TG	CHD4	√
AAA-TG	CHEK2	√	√	√
AAA-TG	CHRM4	√
AAA-TG	CHRNA3	√	√
AAA-TG	CHRNA4	√
AAA-TG	CHRNA5	√	√	√
AAA-TG	CHRNB1	√		√
AAA-TG	CHRNB4	√	√
AAA-TG	CHST14	√
AAA-TG	CHST6	√	√
AAA-TG	CIB4	√
AAA-TG	CILP2	√	√
AAA-TG	CIPC	√
AAA-TG	CISD2	√	√
AAA-TG	CKAP5	√	√	√
AAA-TG	CKB	√		√
AAA-TG	CKMT1A	√	√
AAA-TG	CKMT1B	√	√
AAA-TG	CLASRP	√
AAA-TG	CLDN3	√
AAA-TG	CLEC18A	√	√
AAA-TG	CLEC18C	√
AAA-TG	CLIC1	√	√	√
AAA-TG	CLPTM1	√	√
AAA-TG	CLTC	√	√
AAA-TG	CMIP	√	√	√
AAA-TG	CNIH2	√
AAA-TG	CNTD1	√
AAA-TG	CNTN2	√
AAA-TG	CNTNAP1	√		√
AAA-TG	COA3	√
AAA-TG	COASY	√	√
AAA-TG	COBLL1	√	√	√
AAA-TG	COG4	√		√
AAA-TG	COL11A2	√
AAA-TG	COL20A1	√
AAA-TG	COL4A2	√	√
AAA-TG	COL4A3BP	√		√
AAA-TG	COPB1	√		√
AAA-TG	COPE	√
AAA-TG	COPZ2	√	√	√
AAA-TG	CORO1C	√		√
AAA-TG	COX18	√	√
AAA-TG	COX4I2			√
AAA-TG	CPEB3	√	√	√
AAA-TG	CPEB4		√		√
AAA-TG	CPNE1	√
AAA-TG	CPSF6	√	√
AAA-TG	CPT1A	√	√
AAA-TG	CRB2	√
AAA-TG	CREB3	√
AAA-TG	CREB3L3	√	√
AAA-TG	CRLF1	√
AAA-TG	CRLF3			√
AAA-TG	CRTC1	√	√	√
AAA-TG	CRY1	√
AAA-TG	CRYBA2	√
AAA-TG	CSF1	√	√		√
AAA-TG	CSGALNACT1	√	√	√
AAA-TG	CSH2	√
AAA-TG	CSHL1		√
AAA-TG	CSNK1G1	√	√		√
AAA-TG	CSNK2B	√	√
AAA-TG	CST6	√
AAA-TG	CTA-85E5.10			√
AAA-TG	CTB-119C2.1			√
AAA-TG	CTB-129P6.4			√
AAA-TG	CTB-179K24.3			√
AAA-TG	CTB-75G16.3			√
AAA-TG	CTC-436P18.1	√
AAA-TG	CTC-510F12.2				√
AAA-TG	CTC-559E9.5			√
AAA-TG	CTCFL	√	√
AAA-TG	CTD-2033A16.3			√
AAA-TG	CTD-2310F14.1			√
AAA-TG	CTD-2524L6.3			√
AAA-TG	CTD-2536I1.1				√
AAA-TG	CTD-3098H1.2				√
AAA-TG	CTD-3193K9.3			√
AAA-TG	CTDSP1	√
AAA-TG	CTDSPL2	√
AAA-TG	CTF1	√
AAA-TG	CTRL	√		√
AAA-TG	CTSA	√	√	√
AAA-TG	CTSB	√	√	√
AAA-TG	CTSK	√
AAA-TG	CTXN1	√
AAA-TG	CUEDC2	√
AAA-TG	CUTA	√
AAA-TG	CUX2	√	√
AAA-TG	CWF19L1			√	√
AAA-TG	CXCL16	√
AAA-TG	CYP21A1P	√		√
AAA-TG	CYP21A2	√	√	√
AAA-TG	CYP21A2_dup_1	√
AAA-TG	CYP26A1	√
AAA-TG	CYP26B1	√
AAA-TG	CYP26C1	√	√
AAA-TG	CYP27A1	√	√	√	√
AAA-TG	CYP2C19	√
AAA-TG	CYP2S1	√
AAA-TG	CYP3A5	√	√
AAA-TG	CYP3A7	√	√
AAA-TG	CYP3A7-CYP3A51P		√
AAA-TG	CYP3A7-CYP3AP1	√
AAA-TG	CYP46A1	√
AAA-TG	CYP7A1	√	√
AAA-TG	DAB2IP		√
AAA-TG	DAG1	√
AAA-TG	DAGLA	√	√	√
AAA-TG	DAPK2	√		√
AAA-TG	DAXX	√
AAA-TG	DBN1			√
AAA-TG	DBP	√	√
AAA-TG	DCAF12	√
AAA-TG	DCAF16	√	√	√
AAA-TG	DCPS	√
AAA-TG	DCTN2	√
AAA-TG	DDAH2	√		√
AAA-TG	DDB2	√	√	√
AAA-TG	DDIT3	√
AAA-TG	DDT	√		√	√
AAA-TG	DDTL	√			√
AAA-TG	DDX17	√	√	√	√
AAA-TG	DDX19A	√	√
AAA-TG	DDX19B	√
AAA-TG	DDX39B	√	√	√
AAA-TG	DDX42		√	√
AAA-TG	DDX49	√		√
AAA-TG	DDX56	√
AAA-TG	DDX58	√
AAA-TG	DEF6	√	√
AAA-TG	DEFB130	√
AAA-TG	DEFB134	√	√
AAA-TG	DEFB135	√
AAA-TG	DEFB136	√	√
AAA-TG	DENND1A	√	√
AAA-TG	DENR	√
AAA-TG	DGKQ	√	√	√	√
AAA-TG	DGKZ	√
AAA-TG	DHDDS	√	√	√
AAA-TG	DHODH	√	√	√
AAA-TG	DHRS11		√	√	√
AAA-TG	DHRS7B	√	√
AAA-TG	DHX38	√	√	√
AAA-TG	DHX40	√	√
AAA-TG	DHX58			√
AAA-TG	DHX8	√
AAA-TG	DIS3L	√	√
AAA-TG	DKFZP434K028	√
AAA-TG	DLEU1	√
AAA-TG	DLEU2	√
AAA-TG	DMC1	√	√	√
AAA-TG	DMGDH			√
AAA-TG	DMRT2	√	√
AAA-TG	DMRTA2	√
AAA-TG	DMXL1			√
AAA-TG	DMXL2		√
AAA-TG	DNAH1	√	√	√	√
AAA-TG	DNAH10	√	√
AAA-TG	DNAH10OS				√
AAA-TG	DNAH11	√	√		√
AAA-TG	DNAH17	√
AAA-TG	DNAJA3		√
AAA-TG	DNAJC30	√	√
AAA-TG	DNAJC4	√
AAA-TG	DNAJC5	√
AAA-TG	DNAJC5G	√	√
AAA-TG	DNAL4	√
AAA-TG	DNASE1L2		√
AAA-TG	DNM2	√
AAA-TG	DNM3	√	√
AAA-TG	DNMT3B	√
AAA-TG	DNTTIP1	√	√	√
AAA-TG	DOC2A		√
AAA-TG	DOC2GP				√
AAA-TG	DOCK6	√
AAA-TG	DOCK7	√	√	√
AAA-TG	DOK7	√	√
AAA-TG	DPCR1	√
AAA-TG	DPYD	√
AAA-TG	DPYSL5	√	√
AAA-TG	DR1	√
AAA-TG	DRD2	√	√
AAA-TG	DRG2	√	√	√
AAA-TG	DSCAML1	√	√
AAA-TG	DSTYK	√		√	√
AAA-TG	DTX3	√
AAA-TG	DUS1L			√
AAA-TG	DUSP3	√	√	√
AAA-TG	DXO	√	√	√
AAA-TG	DYNC2LI1	√
AAA-TG	DYNLRB1	√
AAA-TG	E2F3	√	√
AAA-TG	EBF1	√	√
AAA-TG	EBPL	√		√
AAA-TG	EEF1DP3				√
AAA-TG	EFCAB13	√		√	√
AAA-TG	EGFL8	√	√
AAA-TG	EGR2	√
AAA-TG	EHBP1L1	√	√
AAA-TG	EHMT2	√	√
AAA-TG	EIF1AD	√		√
AAA-TG	EIF2B4	√	√
AAA-TG	EIF2S2P3			√	√
AAA-TG	EIF3J	√
AAA-TG	EIF3J-AS1	√
AAA-TG	EIF4A1	√	√
AAA-TG	EIF4H	√
AAA-TG	EIF5			√
AAA-TG	EIF5A2	√
AAA-TG	ELAVL1	√
AAA-TG	ELL3	√	√
AAA-TG	ELN	√
AAA-TG	ELOVL3	√
AAA-TG	ELOVL6	√	√
AAA-TG	EMILIN1	√	√
AAA-TG	EMILIN3	√
AAA-TG	EML3				√
AAA-TG	ENDOG			√
AAA-TG	ENKD1	√
AAA-TG	EPB42	√
AAA-TG	EPHA2	√		√
AAA-TG	EPN1	√
AAA-TG	EPOR			√
AAA-TG	EPPIN	√
AAA-TG	EPPIN-WFDC6	√	√
AAA-TG	EPS8L3	√
AAA-TG	ERBB3		√
AAA-TG	ERCC1			√
AAA-TG	ERG	√	√
AAA-TG	ERGIC3	√	√	√
AAA-TG	ERICH2	√
AAA-TG	ERLIN1	√
AAA-TG	ERP29		√		√
AAA-TG	ESPL1	√	√
AAA-TG	ESRRA	√
AAA-TG	ETNK1	√	√
AAA-TG	EVI5L	√		√
AAA-TG	EVPLL	√
AAA-TG	EXOC3L2	√
AAA-TG	EXOC6	√	√
AAA-TG	EXOSC6	√		√	√
AAA-TG	EXTL1	√	√
AAA-TG	EYA1		√		√
AAA-TG	EYA2	√	√	√
AAA-TG	EZH1	√
AAA-TG	F12	√
AAA-TG	F2	√	√
AAA-TG	FABP12	√
AAA-TG	FABP4	√	√	√
AAA-TG	FABP9	√
AAA-TG	FADS1	√	√	√
AAA-TG	FADS2	√	√	√
AAA-TG	FADS3	√	√	√	√
AAA-TG	FAF1	√	√
AAA-TG	FAM101A	√
AAA-TG	FAM109A			√
AAA-TG	FAM117B	√	√	√
AAA-TG	FAM129A		√
AAA-TG	FAM134C	√	√	√
AAA-TG	FAM13A	√	√
AAA-TG	FAM150B	√	√
AAA-TG	FAM177B	√	√
AAA-TG	FAM180B	√
AAA-TG	FAM200A	√
AAA-TG	FAM212A	√
AAA-TG	FAM215A	√
AAA-TG	FAM219A	√
AAA-TG	FAM221B	√
AAA-TG	FAM227A	√	√		√
AAA-TG	FAM46B	√
AAA-TG	FAM63B	√	√	√	√
AAA-TG	FAM71B	√
AAA-TG	FAM76B	√	√		√
AAA-TG	FAM83E	√	√
AAA-TG	FAM85A			√	√
AAA-TG	FAM89B	√
AAA-TG	FAM96A	√	√	√
AAA-TG	FARP2	√	√
AAA-TG	FASN		√		√
AAA-TG	FBF1	√
AAA-TG	FBRS	√		√
AAA-TG	FBXL15	√
AAA-TG	FBXL19	√	√
AAA-TG	FBXL19-AS1	√
AAA-TG	FBXL22	√
AAA-TG	FBXW2	√	√
AAA-TG	FCER1G	√
AAA-TG	FCGR1A	√
AAA-TG	FCGRT	√	√	√	√
AAA-TG	FDFT1	√	√	√	√
AAA-TG	FEN1	√	√
AAA-TG	FER1L4	√
AAA-TG	FERMT3	√	√
AAA-TG	FEV	√
AAA-TG	FFAR4	√	√
AAA-TG	FGF11	√	√
AAA-TG	FGF21	√	√
AAA-TG	FGFR1				√
AAA-TG	FGFR4	√
AAA-TG	FGFRL1	√	√
AAA-TG	FIZ1	√	√
AAA-TG	FKBP10	√
AAA-TG	FKBP2	√
AAA-TG	FKBP6	√	√
AAA-TG	FKBPL	√	√
AAA-TG	FLII	√
AAA-TG	FLJ22184	√
AAA-TG	FLJ31356	√
AAA-TG	FLJ40194	√
AAA-TG	FLJ41200	√
AAA-TG	FLOT1	√		√
AAA-TG	FLRT1	√	√
AAA-TG	FLT3LG	√
AAA-TG	FNBP1L	√
AAA-TG	FNBP4	√
AAA-TG	FNDC4	√	√	√
AAA-TG	FNIP1	√
AAA-TG	FOSL2	√	√
AAA-TG	FOXN3			√
AAA-TG	FOXN4	√
AAA-TG	FRMD5	√	√
AAA-TG	FSHB	√
AAA-TG	FST	√	√
AAA-TG	FTH1	√
AAA-TG	FTH1P3	√
AAA-TG	FTO	√	√
AAA-TG	FTSJ3			√	√
AAA-TG	FUK	√	√
AAA-TG	FUS	√
AAA-TG	FUT1	√
AAA-TG	FUT2	√	√
AAA-TG	FXR2	√
AAA-TG	FXYD3	√
AAA-TG	FZD9	√
AAA-TG	G6PC	√
AAA-TG	G6PC3	√	√
AAA-TG	GAB2	√	√	√	√
AAA-TG	GABBR1	√
AAA-TG	GAD1	√
AAA-TG	GADD45G	√	√
AAA-TG	GAK	√	√
AAA-TG	GAL3ST3	√	√
AAA-TG	GALK2		√
AAA-TG	GALNT2	√	√	√
AAA-TG	GANC	√
AAA-TG	GAREML	√
AAA-TG	GAS6	√	√		√
AAA-TG	GAS6-AS1	√			√
AAA-TG	GAS6-AS2	√
AAA-TG	GATA4	√	√
AAA-TG	GATAD2A	√	√	√
AAA-TG	GCK	√	√
AAA-TG	GCKR	√	√
AAA-TG	GDF7	√			√
AAA-TG	GEMIN7	√
AAA-TG	GFOD2	√		√
AAA-TG	GGA3	√	√
AAA-TG	GGNBP1	√
AAA-TG	GGNBP2		√	√	√
AAA-TG	GGT7	√	√	√
AAA-TG	GH2	√
AAA-TG	GID4	√	√
AAA-TG	GIMAP4	√
AAA-TG	GIMAP6		√	√
AAA-TG	GIMAP7		√
AAA-TG	GLDC	√			√
AAA-TG	GLI1	√	√
AAA-TG	GLI4	√
AAA-TG	GLS2	√	√		√
AAA-TG	GLT8D1	√
AAA-TG	GLTPD2	√
AAA-TG	GLYCTK	√	√	√
AAA-TG	GMIP	√	√	√
AAA-TG	GMPPB	√
AAA-TG	GMPS	√
AAA-TG	GNGT2	√
AAA-TG	GNL3	√		√
AAA-TG	GOLGA6B	√
AAA-TG	GPAM	√	√
AAA-TG	GPANK1	√	√	√
AAA-TG	GPATCH3	√	√
AAA-TG	GPBAR1	√			√
AAA-TG	GPIHBP1	√	√
AAA-TG	GPN1	√	√	√
AAA-TG	GPN2	√	√
AAA-TG	GPR137	√
AAA-TG	GPR180	√	√	√	√
AAA-TG	GPR182	√
AAA-TG	GPR75		√	√
AAA-TG	GPR75-ASB3		√
AAA-TG	GPSM3	√	√
AAA-TG	GPX1	√
AAA-TG	GRAMD1A	√
AAA-TG	GRAMD2	√	√
AAA-TG	GRB14	√	√	√
AAA-TG	GRB2	√	√
AAA-TG	GRK1	√
AAA-TG	GRK4	√	√	√
AAA-TG	GRK6	√
AAA-TG	GS1-259H13.2	√	√
AAA-TG	GSTA1	√	√
AAA-TG	GSTA2	√	√		√
AAA-TG	GSTA3	√
AAA-TG	GSTA5	√	√
AAA-TG	GSTA7P	√
AAA-TG	GSTT1	√		√	√
AAA-TG	GSTT2	√		√
AAA-TG	GSTT2_dup_1	√
AAA-TG	GSTT2B	√		√	√
AAA-TG	GSTT2B_dup_1	√
AAA-TG	GSTTP1	√
AAA-TG	GSTTP2	√
AAA-TG	GTF2H4	√
AAA-TG	GTF2I				√
AAA-TG	GTF2IP1	√
AAA-TG	GTF3C2	√	√
AAA-TG	GTF3C2-AS1	√
AAA-TG	GTPBP1	√	√	√
AAA-TG	GTSE1	√	√
AAA-TG	GTSE1-AS1	√
AAA-TG	GUCY2GP	√
AAA-TG	HADHA	√
AAA-TG	HAPLN4	√
AAA-TG	HAVCR1	√	√
AAA-TG	HAVCR2	√	√
AAA-TG	HAX1	√		√	√
AAA-TG	HCAR1	√
AAA-TG	HCAR2	√	√
AAA-TG	HCAR3	√	√
AAA-TG	HCCAT5	√
AAA-TG	HCG17	√
AAA-TG	HCG18	√
AAA-TG	HCG22	√
AAA-TG	HCG23	√
AAA-TG	HCG25	√
AAA-TG	HCG26	√
AAA-TG	HCG27	√		√	√
AAA-TG	HCN4		√
AAA-TG	HCP5	√		√
AAA-TG	HDAC5	√	√
AAA-TG	HDLBP	√
AAA-TG	HEATR6			√
AAA-TG	HECTD4		√
AAA-TG	HELLS	√
AAA-TG	HELZ	√
AAA-TG	HERC1	√	√	√
AAA-TG	HERPUD1	√	√
AAA-TG	HEYL	√	√
AAA-TG	HFE	√
AAA-TG	HGFAC	√	√
AAA-TG	HHAT	√	√
AAA-TG	HHEX	√		√
AAA-TG	HHIPL1		√
AAA-TG	HIGD2B	√
AAA-TG	HINT2	√
AAA-TG	HIRIP3	√
AAA-TG	HIST1H1E	√
AAA-TG	HIST1H1T	√
AAA-TG	HIST1H2AC	√
AAA-TG	HIST1H2BC	√
AAA-TG	HIST1H2BD	√
AAA-TG	HIST1H2BE	√
AAA-TG	HIST1H3E			√
AAA-TG	HIST1H4C	√
AAA-TG	HIST1H4D	√
AAA-TG	HIST2H2AA3	√
AAA-TG	HIST2H2AA4	√
AAA-TG	HIST2H2AB	√
AAA-TG	HIST2H2AC	√
AAA-TG	HIST2H2BE	√	√
AAA-TG	HIST2H2BF		√	√
AAA-TG	HIST2H3A	√
AAA-TG	HIST2H3C	√
AAA-TG	HLA-AS1			√
AAA-TG	HLA-B	√	√	√
AAA-TG	HLA-C	√	√	√
AAA-TG	HLA-DMA	√	√	√
AAA-TG	HLA-DMB	√		√
AAA-TG	HLA-DOA	√		√
AAA-TG	HLA-DOB	√	√	√
AAA-TG	HLA-DPA1	√		√
AAA-TG	HLA-DPB1	√	√	√
AAA-TG	HLA-DPB2	√
AAA-TG	HLA-DQA1	√	√	√
AAA-TG	HLA-DQA2	√
AAA-TG	HLA-DQB1	√	√	√
AAA-TG	HLA-DQB2	√
AAA-TG	HLA-DRA	√	√
AAA-TG	HLA-DRB1	√	√	√
AAA-TG	HLA-DRB5	√		√
AAA-TG	HLA-DRB6	√
AAA-TG	HLA-L	√
AAA-TG	HLX-AS1	√
AAA-TG	HM13	√	√		√
AAA-TG	HM13-AS1	√
AAA-TG	HMGA1	√	√
AAA-TG	HMGA2	√
AAA-TG	HMGB1	√		√
AAA-TG	HMGB1P31				√
AAA-TG	HMGB3P1	√
AAA-TG	HMGCR	√	√
AAA-TG	HMGN1	√	√	√
AAA-TG	HMOX2	√			√
AAA-TG	HNRNPA3	√
AAA-TG	HNRNPM	√	√
AAA-TG	HNRNPUL1	√
AAA-TG	HOMER3	√
AAA-TG	HP	√	√	√
AAA-TG	HPN	√	√
AAA-TG	HPN-AS1	√
AAA-TG	HPR	√	√		√
AAA-TG	HPS6	√
AAA-TG	HS1BP3	√
AAA-TG	HSCB	√
AAA-TG	HSD17B1	√	√	√
AAA-TG	HSD17B11	√	√	√
AAA-TG	HSD17B13	√	√	√
AAA-TG	HSD17B14	√
AAA-TG	HSD17B1P1			√
AAA-TG	HSD17B4	√
AAA-TG	HSD17B6	√		√
AAA-TG	HSD17B8	√		√
AAA-TG	HSD3B7	√	√	√	√
AAA-TG	HSP90AB4P	√
AAA-TG	HSPA1A	√
AAA-TG	HSPA1B	√	√
AAA-TG	HSPA1L	√	√
AAA-TG	HSPA4	√	√	√	√
AAA-TG	HTT	√	√	√
AAA-TG	HTT-AS	√
AAA-TG	HYKK	√	√	√
AAA-TG	HYPK	√	√
AAA-TG	ICA1L	√	√	√
AAA-TG	ICAM1	√
AAA-TG	ICAM4	√
AAA-TG	ID1	√
AAA-TG	IDE	√
AAA-TG	IDUA	√	√	√	√
AAA-TG	IER3	√
AAA-TG	IFI35	√	√
AAA-TG	IFT172	√	√	√
AAA-TG	IGF2R	√	√	√
AAA-TG	IGHMBP2	√	√	√	√
AAA-TG	IGSF23	√
AAA-TG	IL1F10	√	√
AAA-TG	IL1RN	√	√	√
AAA-TG	IL36A		√
AAA-TG	IL36B	√
AAA-TG	IL36RN	√	√
AAA-TG	IL6R	√	√
AAA-TG	ILF3-AS1	√
AAA-TG	INADL			√
AAA-TG	INCENP			√
AAA-TG	INHBC	√	√
AAA-TG	INHBE	√	√
AAA-TG	INO80E	√	√	√	√
AAA-TG	INPP1	√		√
AAA-TG	INPP4B	√
AAA-TG	INSR	√	√
AAA-TG	INTS10	√	√	√
AAA-TG	INTS4	√		√
AAA-TG	IP6K1	√
AAA-TG	IP6K3	√
AAA-TG	IPO9	√	√
AAA-TG	IQCH	√
AAA-TG	IREB2	√	√
AAA-TG	IRGQ	√
AAA-TG	IRS1				√
AAA-TG	IST1	√	√
AAA-TG	ITCH			√
AAA-TG	ITGA4				√
AAA-TG	ITGAM	√
AAA-TG	ITGB3	√
AAA-TG	ITGB6	√	√		√
AAA-TG	ITIH1	√
AAA-TG	ITIH3	√	√
AAA-TG	ITIH4	√
AAA-TG	ITIH4-AS1			√
AAA-TG	ITK	√	√
AAA-TG	ITPR3	√
AAA-TG	IVD	√
AAA-TG	IZUMO1	√	√
AAA-TG	JMJD1C	√	√	√
AAA-TG	JMJD1C-AS1	√		√
AAA-TG	JMJD7	√	√
AAA-TG	JMJD7-PLA2G4B	√	√
AAA-TG	JMY		√	√	√
AAA-TG	JOSD1	√	√	√	√
AAA-TG	JUND	√
AAA-TG	KANK2	√	√
AAA-TG	KANK3	√	√
AAA-TG	KANK4	√
AAA-TG	KAT5	√	√
AAA-TG	KAT8	√	√	√	√
AAA-TG	KB-226F1.2			√	√
AAA-TG	KBTBD4	√	√
AAA-TG	KCNK3	√	√
AAA-TG	KCNK4	√	√
AAA-TG	KCNK7	√
AAA-TG	KCTD13	√
AAA-TG	KCTD14	√
AAA-TG	KCTD21	√
AAA-TG	KCTD21-AS1	√
AAA-TG	KDELR3	√	√
AAA-TG	KDF1	√	√
AAA-TG	KDM4B	√	√
AAA-TG	KHK	√		√
AAA-TG	KIAA0101	√	√
AAA-TG	KIAA0754	√	√
AAA-TG	KIAA1161		√
AAA-TG	KIAA1683	√		√	√
AAA-TG	KIAA1841	√
AAA-TG	KIAA2012		√
AAA-TG	KIF11	√
AAA-TG	KIF16B			√	√
AAA-TG	KIF24	√	√
AAA-TG	KIF5A	√	√	√
AAA-TG	KIFC1	√
AAA-TG	KIT	√	√
AAA-TG	KLC1	√	√	√
AAA-TG	KLC2	√
AAA-TG	KLF14	√
AAA-TG	KLHL26	√
AAA-TG	KLHL8	√	√	√
AAA-TG	KPNA2	√	√		√
AAA-TG	KPNB1	√	√
AAA-TG	KREMEN1	√	√	√	√
AAA-TG	KRTCAP3	√	√	√
AAA-TG	KXD1	√
AAA-TG	L3MBTL3	√	√	√	√
AAA-TG	LA16c-366D3.1			√
AAA-TG	LACTB	√	√	√
AAA-TG	LAMB1		√
AAA-TG	LAPTM4A	√
AAA-TG	LAT2	√
AAA-TG	LCAT	√
AAA-TG	LCMT2	√	√	√
AAA-TG	LCORL	√	√
AAA-TG	LCTL	√
AAA-TG	LDAH		√
AAA-TG	LDB1	√
AAA-TG	LDLR	√	√
AAA-TG	LEKR1	√
AAA-TG	LEMD2	√
AAA-TG	LGR4	√	√
AAA-TG	LHX3	√	√
AAA-TG	LILRA3	√	√
AAA-TG	LILRA5	√
AAA-TG	LILRA6	√
AAA-TG	LILRB2	√
AAA-TG	LILRB3	√
AAA-TG	LILRB5	√
AAA-TG	LILRP2				√
AAA-TG	LIN28A	√	√
AAA-TG	LIN7C	√		√
AAA-TG	LINC00035	√
AAA-TG	LINC00176	√
AAA-TG	LINC00208	√
AAA-TG	LINC00222	√
AAA-TG	LINC00452	√	√		√
AAA-TG	LINC00552	√
AAA-TG	LINC00565	√			√
AAA-TG	LINC00599	√
AAA-TG	LINC00608	√
AAA-TG	LINC00637	√
AAA-TG	LINC00638	√
AAA-TG	LINC00663	√
AAA-TG	LINC00671	√
AAA-TG	LINC00674	√		√
AAA-TG	LINC00678	√
AAA-TG	LINC00854	√
AAA-TG	LINC00880	√
AAA-TG	LINC00881	√
AAA-TG	LINC00910	√
AAA-TG	LINC00917	√
AAA-TG	LINC00926			√
AAA-TG	LINC01122	√
AAA-TG	LINC01169	√
AAA-TG	LINC01214	√
AAA-TG	LINC01230	√
AAA-TG	LINC01251	√
AAA-TG	LIPC	√	√		√
AAA-TG	LKAAEAR1	√	√
AAA-TG	LLGL1	√		√
AAA-TG	LMAN2	√	√	√	√
AAA-TG	LMF1	√	√	√	√
AAA-TG	LMF1-AS1	√
AAA-TG	LMOD1		√	√	√
AAA-TG	LOC100093631	√
AAA-TG	LOC100101148	√
AAA-TG	LOC100129175	√
AAA-TG	LOC100130691	√
AAA-TG	LOC100131564	√
AAA-TG	LOC100132354	√
AAA-TG	LOC100133267	√
AAA-TG	LOC100287042	√
AAA-TG	LOC100287944	√
AAA-TG	LOC100288842	√
AAA-TG	LOC100294145	√
AAA-TG	LOC100505663	√
AAA-TG	LOC100505716	√
AAA-TG	LOC100505978	√
AAA-TG	LOC100505984	√
AAA-TG	LOC100506083	√
AAA-TG	LOC100506161	√
AAA-TG	LOC100506746	√
AAA-TG	LOC100507053	√
AAA-TG	LOC100507091	√
AAA-TG	LOC100507389	√
AAA-TG	LOC100507547	√
AAA-TG	LOC100652768	√
AAA-TG	LOC100652999	√
AAA-TG	LOC100862671	√
AAA-TG	LOC101926996	√
AAA-TG	LOC101927117	√
AAA-TG	LOC101927242	√
AAA-TG	LOC101927262		√
AAA-TG	LOC101927495	√
AAA-TG	LOC101927571	√
AAA-TG	LOC101927583	√
AAA-TG	LOC101927755	√
AAA-TG	LOC101928222	√
AAA-TG	LOC101928448	√
AAA-TG	LOC101928604	√
AAA-TG	LOC101928674	√
AAA-TG	LOC101928694	√
AAA-TG	LOC101928726		√
AAA-TG	LOC101928728		√
AAA-TG	LOC101928736	√
AAA-TG	LOC101929633	√
AAA-TG	LOC101929664	√
AAA-TG	LOC101929730	√
AAA-TG	LOC101929767	√
AAA-TG	LOC102060414	√
AAA-TG	LOC102467147	√
AAA-TG	LOC102659288	√
AAA-TG	LOC102723344	√
AAA-TG	LOC102724508	√
AAA-TG	LOC102724596	√
AAA-TG	LOC145783	√
AAA-TG	LOC157273	√
AAA-TG	LOC284889	√
AAA-TG	LOC339803	√
AAA-TG	LOC391322	√
AAA-TG	LOC440461	√
AAA-TG	LOC441204	√
AAA-TG	LOC541473	√
AAA-TG	LOC553103	√
AAA-TG	LOC645434	√
AAA-TG	LOC646670		√
AAA-TG	LOC646736	√
AAA-TG	LOC729603	√
AAA-TG	LOC730183	√
AAA-TG	LPA	√	√
AAA-TG	LPAL2	√
AAA-TG	LPAR2	√	√
AAA-TG	LPAR5		√		√
AAA-TG	LPIN3	√	√	√
AAA-TG	LPL	√	√
AAA-TG	LPPR3	√
AAA-TG	LRP1	√	√	√	√
AAA-TG	LRP4	√	√	√
AAA-TG	LRP4-AS1	√		√
AAA-TG	LRPAP1	√	√	√
AAA-TG	LRPPRC	√
AAA-TG	LRRC37A16P			√
AAA-TG	LRRC48	√	√	√
AAA-TG	LRRC8E	√	√
AAA-TG	LSM12	√	√
AAA-TG	LSM2	√	√
AAA-TG	LSM4	√	√
AAA-TG	LST1	√		√
AAA-TG	LTA	√	√
AAA-TG	LTB	√
AAA-TG	LTBP3	√	√
AAA-TG	LTK	√
AAA-TG	LY6G5B	√	√
AAA-TG	LY6G5C	√	√	√
AAA-TG	LY6G6C	√	√
AAA-TG	LY6G6D	√
AAA-TG	LY6G6E	√
AAA-TG	LY6G6F	√	√
AAA-TG	LYPLA2P2	√
AAA-TG	LYPLAL1			√
AAA-TG	LYZ	√		√	√
AAA-TG	LZTS1	√
AAA-TG	LZTS1-AS1	√
AAA-TG	MACF1	√	√	√
AAA-TG	MACROD1	√	√
AAA-TG	MADD	√	√	√
AAA-TG	MAEA			√
AAA-TG	MAFB	√
AAA-TG	MAFF	√	√	√
AAA-TG	MAMSTR	√	√	√
AAA-TG	MAP1A	√	√
AAA-TG	MAP1LC3A	√
AAA-TG	MAP2K1	√	√
AAA-TG	MAP2K2	√
AAA-TG	MAP2K5			√
AAA-TG	MAP2K7	√	√
AAA-TG	MAP3K1	√	√
AAA-TG	MAP3K11	√		√
AAA-TG	MAP3K12	√	√
AAA-TG	MAP3K3			√
AAA-TG	MAP3K4	√
AAA-TG	MAPK10	√	√	√
AAA-TG	MAPKAPK5-AS1			√
AAA-TG	MAPKBP1	√	√	√
AAA-TG	MAPRE3	√		√
AAA-TG	MARC1	√	√
AAA-TG	MARC2	√
AAA-TG	MARK2P9	√			√
AAA-TG	MARK4	√
AAA-TG	MARS	√
AAA-TG	MAST4-AS1				√
AAA-TG	MATN3	√
AAA-TG	MAU2	√	√	√
AAA-TG	MBD6	√
AAA-TG	MBTD1	√
AAA-TG	MC4R		√
AAA-TG	MCCD1	√	√
AAA-TG	MCF2L		√
AAA-TG	MCTS2P	√
AAA-TG	MCU	√
AAA-TG	MDC1	√
AAA-TG	MDK	√
AAA-TG	MED11	√
AAA-TG	MED21				√
AAA-TG	MED4			√	√
AAA-TG	MED4-AS1			√
AAA-TG	MED7	√
AAA-TG	MED9	√	√
AAA-TG	MEF2B	√	√	√
AAA-TG	MEF2BNB	√	√
AAA-TG	MEF2BNB-MEF2B	√	√
AAA-TG	MEGF11	√
AAA-TG	MEGF9	√	√	√	√
AAA-TG	MEOX1	√
AAA-TG	MEOX2	√		√
AAA-TG	METAP1	√
AAA-TG	METTL15			√
AAA-TG	MFAP1	√	√
AAA-TG	MFHAS1	√	√
AAA-TG	MFSD10	√	√
AAA-TG	MFSD6	√	√	√	√
AAA-TG	MGA	√	√
AAA-TG	MIA3	√	√	√
AAA-TG	MICA	√		√
AAA-TG	MICB	√		√
AAA-TG	MICU1			√
AAA-TG	MIEF2	√		√
AAA-TG	MIER3	√
AAA-TG	MIF	√			√
AAA-TG	MIF4GD	√	√	√	√
AAA-TG	MIP	√
AAA-TG	MIR1203	√
AAA-TG	MIR1225	√
AAA-TG	MIR1228	√
AAA-TG	MIR1231	√
AAA-TG	MIR1236	√
AAA-TG	MIR1237	√
AAA-TG	MIR124-1	√
AAA-TG	MIR1258	√
AAA-TG	MIR1272	√
AAA-TG	MIR1279	√
AAA-TG	MIR1282	√		√
AAA-TG	MIR1296	√
AAA-TG	MIR1322	√
AAA-TG	MIR135A1	√
AAA-TG	MIR137	√
AAA-TG	MIR137HG	√
AAA-TG	MIR138-2	√
AAA-TG	MIR140	√
AAA-TG	MIR146B	√
AAA-TG	MIR148A	√
AAA-TG	MIR150	√
AAA-TG	MIR152	√
AAA-TG	MIR1538	√
AAA-TG	MIR1908	√
AAA-TG	MIR190B	√
AAA-TG	MIR1914	√
AAA-TG	MIR1972-1	√
AAA-TG	MIR1972-2	√
AAA-TG	MIR1976	√
AAA-TG	MIR199A1	√
AAA-TG	MIR21	√
AAA-TG	MIR2117	√
AAA-TG	MIR219A1	√
AAA-TG	MIR22	√
AAA-TG	MIR22HG	√
AAA-TG	MIR2682	√
AAA-TG	MIR26B	√
AAA-TG	MIR3128	√
AAA-TG	MIR3160-1	√
AAA-TG	MIR3160-2	√
AAA-TG	MIR3180-5	√
AAA-TG	MIR3187	√
AAA-TG	MIR3188	√
AAA-TG	MIR3193	√
AAA-TG	MIR33B	√
AAA-TG	MIR345	√
AAA-TG	MIR3646	√
AAA-TG	MIR3668	√
AAA-TG	MIR3678	√
AAA-TG	MIR375	√
AAA-TG	MIR3917	√
AAA-TG	MIR4254	√
AAA-TG	MIR4263	√
AAA-TG	MIR4284	√
AAA-TG	MIR4301	√
AAA-TG	MIR4304	√
AAA-TG	MIR4310	√
AAA-TG	MIR4322	√
AAA-TG	MIR4444-1	√
AAA-TG	MIR4444-2	√
AAA-TG	MIR4489	√
AAA-TG	MIR4516	√
AAA-TG	MIR4519	√
AAA-TG	MIR4531	√
AAA-TG	MIR4646	√
AAA-TG	MIR4649	√
AAA-TG	MIR4650-1_dup_1	√
AAA-TG	MIR4650-2_dup_1	√
AAA-TG	MIR4688	√
AAA-TG	MIR4690	√
AAA-TG	MIR4741	√
AAA-TG	MIR4745	√
AAA-TG	MIR4747	√
AAA-TG	MIR4752	√
AAA-TG	MIR4999	√
AAA-TG	MIR5004	√
AAA-TG	MIR5010	√
AAA-TG	MIR5187	√
AAA-TG	MIR5188	√
AAA-TG	MIR5193	√
AAA-TG	MIR548AV	√
AAA-TG	MIR5582	√
AAA-TG	MIR5705	√
AAA-TG	MIR5739	√
AAA-TG	MIR581	√
AAA-TG	MIR590	√
AAA-TG	MIR598	√
AAA-TG	MIR6074	√
AAA-TG	MIR611	√
AAA-TG	MIR6129	√
AAA-TG	MIR626	√
AAA-TG	MIR647	√
AAA-TG	MIR6504	√
AAA-TG	MIR6511B1	√
AAA-TG	MIR6511B1_dup_1	√
AAA-TG	MIR6513	√
AAA-TG	MIR6715A	√
AAA-TG	MIR6715B	√
AAA-TG	MIR6721	√
AAA-TG	MIR6739	√
AAA-TG	MIR6745	√
AAA-TG	MIR6746	√
AAA-TG	MIR6758	√
AAA-TG	MIR6760	√
AAA-TG	MIR6764	√
AAA-TG	MIR6777	√
AAA-TG	MIR6778	√
AAA-TG	MIR6780A	√
AAA-TG	MIR6781	√
AAA-TG	MIR6782	√
AAA-TG	MIR6793	√
AAA-TG	MIR6813	√
AAA-TG	MIR6818	√
AAA-TG	MIR6830	√
AAA-TG	MIR6832	√
AAA-TG	MIR6833	√
AAA-TG	MIR6835	√
AAA-TG	MIR6853	√
AAA-TG	MIR6861	√
AAA-TG	MIR6863	√
AAA-TG	MIR6871	√
AAA-TG	MIR6880	√
AAA-TG	MIR6886	√
AAA-TG	MIR6891	√
AAA-TG	MIR6891_dup_1	√
AAA-TG	MIR7150	√
AAA-TG	MIR7155	√
AAA-TG	MIR762	√
AAA-TG	MIR7849	√
AAA-TG	MIR7854	√
AAA-TG	MIR8064	√
AAA-TG	MIR8068	√
AAA-TG	MIR8072	√
AAA-TG	MIR8073	√
AAA-TG	MIR8085	√
AAA-TG	MIR8087	√
AAA-TG	MIR941-1	√
AAA-TG	MIR941-2	√
AAA-TG	MIR941-3	√
AAA-TG	MIR941-3_dup_1	√
AAA-TG	MIR941-4	√
AAA-TG	MIR941-4_dup_1	√
AAA-TG	MIRLET7G	√
AAA-TG	MISP	√
AAA-TG	MKRN2	√	√	√	√
AAA-TG	MLN	√
AAA-TG	MLX	√	√
AAA-TG	MLXIPL	√	√	√
AAA-TG	MMP1	√
AAA-TG	MMP12	√
AAA-TG	MMP13	√
AAA-TG	MMP3	√	√
AAA-TG	MMP9	√	√
AAA-TG	MON1A	√
AAA-TG	MPDU1	√	√
AAA-TG	MPHOSPH9	√	√	√
AAA-TG	MPP2	√	√	√
AAA-TG	MPP3	√	√	√
AAA-TG	MPV17	√	√
AAA-TG	MPV17L	√
AAA-TG	MRGPRD	√
AAA-TG	MRM1		√
AAA-TG	MRPL21	√	√	√
AAA-TG	MRPL33	√	√
AAA-TG	MRPL38	√		√
AAA-TG	MRPL4	√
AAA-TG	MRPL45P2	√		√
AAA-TG	MRPL51			√
AAA-TG	MRPS7	√	√
AAA-TG	MRVI1	√	√
AAA-TG	MSANTD1	√	√
AAA-TG	MSH5	√	√
AAA-TG	MSH5-SAPCD1	√
AAA-TG	MSL2	√	√
AAA-TG	MSRA	√	√
AAA-TG	MST1	√		√	√
AAA-TG	MTCH2	√	√
AAA-TG	MTERFD3	√
AAA-TG	MTMR11		√
AAA-TG	MTMR2	√	√	√	√
AAA-TG	MTMR3	√
AAA-TG	MTMR9	√		√
AAA-TG	MUC21	√
AAA-TG	MUC22	√
AAA-TG	MUSTN1	√
AAA-TG	MXD3	√	√	√	√
AAA-TG	MYBPC3	√	√
AAA-TG	MYBPHL	√
AAA-TG	MYL7	√	√
AAA-TG	MYO15A	√	√
AAA-TG	MYO19	√		√
AAA-TG	MYO1A	√
AAA-TG	MYO1F	√	√
AAA-TG	MYO9A	√	√	√
AAA-TG	MYOC	√
AAA-TG	MYOF	√
AAA-TG	MYRF	√	√	√
AAA-TG	NAA25	√	√		√
AAA-TG	NAB2	√
AAA-TG	NAGLU	√		√
AAA-TG	NAGS	√
AAA-TG	NANP	√
AAA-TG	NARS2	√	√	√
AAA-TG	NAT2	√	√
AAA-TG	NBEAL1			√
AAA-TG	NBR1	√
AAA-TG	NBR2	√
AAA-TG	NCAN	√	√
AAA-TG	NCAPD2	√
AAA-TG	NCAPG	√	√
AAA-TG	NCF1B	√		√
AAA-TG	NCK1	√
AAA-TG	NCK1-AS1	√
AAA-TG	NCOA5	√	√
AAA-TG	NCOA6	√	√	√
AAA-TG	NCOR2	√	√
AAA-TG	NCR3	√	√
AAA-TG	NDUFA13	√	√
AAA-TG	NDUFA4L2	√
AAA-TG	NDUFA7	√
AAA-TG	NDUFC2	√
AAA-TG	NDUFC2-KCTD14	√
AAA-TG	NDUFS2	√
AAA-TG	NDUFS3	√	√	√
AAA-TG	NDUFS4	√
AAA-TG	NEFH	√	√
AAA-TG	NEIL2	√	√	√
AAA-TG	NEK11			√
AAA-TG	NEK4	√
AAA-TG	NELFE	√	√	√	√
AAA-TG	NEU1	√	√	√
AAA-TG	NEURL2	√	√	√
AAA-TG	NF2	√	√
AAA-TG	NFAT5	√	√	√
AAA-TG	NFE2L1	√	√	√
AAA-TG	NFE2L2	√	√
AAA-TG	NFIA		√
AAA-TG	NFIB	√
AAA-TG	NFKBIL1	√	√
AAA-TG	NICN1	√
AAA-TG	NIPSNAP1	√	√	√	√
AAA-TG	NISCH	√	√	√	√
AAA-TG	NKPD1	√
AAA-TG	NLGN2	√
AAA-TG	NLRC5	√		√
AAA-TG	NLRP3		√
AAA-TG	NME1	√	√
AAA-TG	NME1-NME2	√	√
AAA-TG	NME2	√
AAA-TG	NMRAL1	√			√
AAA-TG	NOB1	√	√	√
AAA-TG	NOC3L	√	√	√
AAA-TG	NOL11	√
AAA-TG	NOLC1	√
AAA-TG	NOMO1			√
AAA-TG	NOP14	√	√	√	√
AAA-TG	NOP14-AS1	√		√
AAA-TG	NOP58	√	√	√
AAA-TG	NOSIP	√
AAA-TG	NOTCH4	√	√	√
AAA-TG	NPBWR2	√
AAA-TG	NPC1	√	√	√
AAA-TG	NPC1L1	√	√
AAA-TG	NPEPPS	√	√	√
AAA-TG	NPFF	√
AAA-TG	NPIPA1	√		√
AAA-TG	NPIPA2	√
AAA-TG	NPIPA3	√
AAA-TG	NPIPA5	√		√
AAA-TG	NQO1	√	√
AAA-TG	NR0B2	√
AAA-TG	NR1H3	√	√	√
AAA-TG	NR1I3	√	√
AAA-TG	NR2C2AP	√
AAA-TG	NR2E3	√	√
AAA-TG	NRBF2	√	√	√
AAA-TG	NRBP1	√	√	√	√
AAA-TG	NRP2			√
AAA-TG	NRXN1		√
AAA-TG	NSD1	√	√
AAA-TG	NSMAF	√	√
AAA-TG	NSMCE2	√	√
AAA-TG	NSUN5	√	√	√
AAA-TG	NSUN5P2	√		√
AAA-TG	NT5C1A	√
AAA-TG	NT5DC2	√	√
AAA-TG	NTAN1	√	√	√	√
AAA-TG	NTN5	√		√
AAA-TG	NUAK2	√
AAA-TG	NUCB1-AS1			√
AAA-TG	NUDC	√	√	√
AAA-TG	NUDCD3	√		√	√
AAA-TG	NUDT15		√	√
AAA-TG	NUDT2			√
AAA-TG	NUDT22	√
AAA-TG	NUDT3	√
AAA-TG	NUDT9	√		√
AAA-TG	NUP160	√
AAA-TG	NUP210L	√
AAA-TG	NUP85	√
AAA-TG	NUP93	√	√
AAA-TG	NUTF2	√
AAA-TG	NXPH4	√	√
AAA-TG	OAZ2	√
AAA-TG	OGFOD1			√
AAA-TG	OGFOD2	√	√
AAA-TG	OIT3	√	√
AAA-TG	OPN1SW	√
AAA-TG	OPRL1	√	√	√	√
AAA-TG	OPTC	√
AAA-TG	OR4A47	√
AAA-TG	OR4C12		√
AAA-TG	OR4C45	√
AAA-TG	OR4S1	√
AAA-TG	OR4X1	√
AAA-TG	OR4X2	√
AAA-TG	OR8K5	√
AAA-TG	ORAI3	√
AAA-TG	OST4	√	√	√
AAA-TG	OTUD7B		√
AAA-TG	OVOL1	√	√
AAA-TG	OVOL1-AS1	√
AAA-TG	OXCT2P1				√
AAA-TG	P2RX3	√
AAA-TG	P3H4		√
AAA-TG	P4HA2	√	√	√
AAA-TG	P4HA2-AS1	√		√
AAA-TG	PABPC4	√	√	√	√
AAA-TG	PACS1	√	√	√	√
AAA-TG	PACSIN3	√	√	√
AAA-TG	PAFAH1B2	√	√	√
AAA-TG	PAFAH2	√
AAA-TG	PALM	√
AAA-TG	PAQR7	√
AAA-TG	PAQR9	√
AAA-TG	PARD6A	√
AAA-TG	PARN	√
AAA-TG	PARP1	√
AAA-TG	PARP3			√
AAA-TG	PARP6	√	√	√
AAA-TG	PATL2	√
AAA-TG	PBRM1	√
AAA-TG	PBX2	√
AAA-TG	PBX3	√	√	√	√
AAA-TG	PBX4	√	√	√
AAA-TG	PCBP2	√
AAA-TG	PCBP2-OT1	√
AAA-TG	PCCB	√	√	√
AAA-TG	PCED1B			√
AAA-TG	PCIF1	√	√
AAA-TG	PCK1	√	√
AAA-TG	PCM1	√	√	√
AAA-TG	PCNAP1	√
AAA-TG	PCNXL3	√	√	√
AAA-TG	PCOLCE2	√
AAA-TG	PCP4L1	√
AAA-TG	PCSK7	√	√	√
AAA-TG	PCYT1A	√	√	√	√
AAA-TG	PDE3A	√		√
AAA-TG	PDE3B	√
AAA-TG	PDE6C	√
AAA-TG	PDGFC	√	√		√
AAA-TG	PDIA3	√	√
AAA-TG	PDLIM4	√		√	√
AAA-TG	PDPR	√		√
AAA-TG	PDXDC1	√	√	√
AAA-TG	PDXDC2P	√		√
AAA-TG	PEMT	√	√	√
AAA-TG	PEPD	√	√
AAA-TG	PEX11G			√
AAA-TG	PFDN5	√		√
AAA-TG	PFN3	√
AAA-TG	PGBD5	√
AAA-TG	PGPEP1	√
AAA-TG	PGS1	√	√
AAA-TG	PHACTR1		√
AAA-TG	PHB	√	√
AAA-TG	PHF1	√
AAA-TG	PHF19	√	√
AAA-TG	PHF7	√	√
AAA-TG	PHKG2	√
AAA-TG	PHOSPHO1	√
AAA-TG	PICK1	√
AAA-TG	PID1	√	√
AAA-TG	PIGC	√	√	√	√
AAA-TG	PIGV	√	√	√
AAA-TG	PIGW	√	√
AAA-TG	PIN4P1	√
AAA-TG	PINLYP	√
AAA-TG	PINX1	√	√
AAA-TG	PIP4K2C	√
AAA-TG	PITPNM2	√	√
AAA-TG	PITX3	√
AAA-TG	PKD1	√
AAA-TG	PKD1L3	√	√
AAA-TG	PKD2		√
AAA-TG	PKDREJ	√	√		√
AAA-TG	PKM	√	√	√
AAA-TG	PKMP3			√
AAA-TG	PLA2G10	√
AAA-TG	PLA2G12A	√
AAA-TG	PLA2G12B	√	√
AAA-TG	PLA2G4B	√
AAA-TG	PLA2G4F	√	√
AAA-TG	PLA2G6	√	√	√
AAA-TG	PLAUR				√
AAA-TG	PLCB3	√	√
AAA-TG	PLCD4	√	√	√
AAA-TG	PLCE1	√	√
AAA-TG	PLCE1-AS1	√
AAA-TG	PLCG1	√	√
AAA-TG	PLD2	√
AAA-TG	PLEKHH3	√	√
AAA-TG	PLG	√
AAA-TG	PLSCR3	√
AAA-TG	PLTP	√	√	√
AAA-TG	PMFBP1	√	√
AAA-TG	PMP2	√
AAA-TG	PMS2L2	√
AAA-TG	PMS2P3			√	√
AAA-TG	PMS2P5	√		√
AAA-TG	PNKD		√	√
AAA-TG	PNPLA3	√	√
AAA-TG	PNPLA5	√
AAA-TG	PNPO		√
AAA-TG	POLD2	√
AAA-TG	POLR2A	√
AAA-TG	POM121	√	√	√
AAA-TG	POM121B			√
AAA-TG	POM121C			√
AAA-TG	POR			√	√
AAA-TG	POU4F2		√
AAA-TG	POU5F1	√	√	√
AAA-TG	PPARA	√	√	√	√
AAA-TG	PPARD	√	√
AAA-TG	PPARG	√	√	√	√
AAA-TG	PPIB	√
AAA-TG	PPIEL	√		√
AAA-TG	PPIP5K1	√	√
AAA-TG	PPM1G	√	√	√
AAA-TG	PPM1M	√	√	√
AAA-TG	PPP1R13B	√	√	√
AAA-TG	PPP1R14B	√
AAA-TG	PPP1R18			√
AAA-TG	PPP1R2P3	√
AAA-TG	PPP1R32			√
AAA-TG	PPP1R37	√
AAA-TG	PPP1R3B	√
AAA-TG	PPP2R2A		√
AAA-TG	PPP2R3A	√	√	√
AAA-TG	PPP5C	√	√	√	√
AAA-TG	PPRC1	√
AAA-TG	PPT2	√	√
AAA-TG	PPT2-EGFL8	√
AAA-TG	PPY	√	√
AAA-TG	PRAM1	√	√
AAA-TG	PRDM6	√
AAA-TG	PRDX5	√		√
AAA-TG	PREB	√	√
AAA-TG	PRELID1	√	√	√	√
AAA-TG	PRIM1	√		√	√
AAA-TG	PRKAB1			√	√
AAA-TG	PRKAG3	√			√
AAA-TG	PRKAR2A-AS1	√
AAA-TG	PRKD2			√	√
AAA-TG	PRPF6	√
AAA-TG	PRPF8	√
AAA-TG	PRPS1L1	√
AAA-TG	PRPSAP1	√
AAA-TG	PRR12	√		√
AAA-TG	PRR13	√
AAA-TG	PRR14	√
AAA-TG	PRR15L				√
AAA-TG	PRR30	√	√
AAA-TG	PRR36		√
AAA-TG	PRRC2A	√	√
AAA-TG	PRRG2	√	√	√
AAA-TG	PRRT1	√		√
AAA-TG	PRSS3	√	√
AAA-TG	PRSS36	√	√	√	√
AAA-TG	PRSS53	√	√	√	√
AAA-TG	PRSS55	√
AAA-TG	PRSS8	√	√
AAA-TG	PRX		√
AAA-TG	PSD	√
AAA-TG	PSD4	√
AAA-TG	PSKH1	√
AAA-TG	PSMA1	√
AAA-TG	PSMA4	√		√
AAA-TG	PSMB10	√
AAA-TG	PSMB6	√
AAA-TG	PSMB8	√
AAA-TG	PSMB9	√	√
AAA-TG	PSMC3	√	√	√
AAA-TG	PSMC3IP	√
AAA-TG	PSMC5			√
AAA-TG	PSMD12	√
AAA-TG	PSMD5	√	√	√
AAA-TG	PSMD5-AS1	√		√
AAA-TG	PSME3	√	√
AAA-TG	PSME4		√
AAA-TG	PSMG1	√	√	√
AAA-TG	PSORS1C1	√	√
AAA-TG	PSORS1C2	√	√
AAA-TG	PSORS1C3	√			√
AAA-TG	PSRC1	√	√	√	√
AAA-TG	PTBP1	√	√
AAA-TG	PTCD1		√
AAA-TG	PTGES3L	√	√
AAA-TG	PTGES3L-AARSD1	√	√
AAA-TG	PTPMT1	√	√
AAA-TG	PTPN13	√	√	√
AAA-TG	PTPN3	√	√
AAA-TG	PTPRJ	√		√
AAA-TG	PTRF	√	√
AAA-TG	PTRH2	√	√
AAA-TG	PVR	√
AAA-TG	PVRL2	√	√	√
AAA-TG	PYCARD	√
AAA-TG	PYDC1	√	√
AAA-TG	PYGB			√
AAA-TG	PYY	√	√
AAA-TG	QRICH2	√
AAA-TG	QSOX2	√		√
AAA-TG	R3HDM2	√	√
AAA-TG	RAB10	√
AAA-TG	RAB11B	√	√
AAA-TG	RAB11B-AS1	√
AAA-TG	RAB1A	√	√
AAA-TG	RAB1B	√		√
AAA-TG	RAB24	√	√	√
AAA-TG	RAB26	√
AAA-TG	RAB2A		√	√	√
AAA-TG	RAB3IL1	√	√
AAA-TG	RAB8B	√	√
AAA-TG	RAD51	√	√
AAA-TG	RAD51-AS1	√
AAA-TG	RAF1	√	√
AAA-TG	RAI1	√	√
AAA-TG	RAMP2	√
AAA-TG	RAMP2-AS1	√
AAA-TG	RANBP10	√
AAA-TG	RAPGEF6	√
AAA-TG	RAPSN	√	√
AAA-TG	RARB	√	√
AAA-TG	RASA3	√	√	√
AAA-TG	RASD1	√
AAA-TG	RASIP1	√	√	√	√
AAA-TG	RBBP5	√	√
AAA-TG	RBBP8	√	√	√
AAA-TG	RBCK1	√
AAA-TG	RBKS	√	√	√
AAA-TG	RBM12	√
AAA-TG	RBM6	√
AAA-TG	RBMS1	√	√
AAA-TG	RBMS2	√	√	√
AAA-TG	RBP4	√
AAA-TG	RBPJ	√	√		√
AAA-TG	RBPMS2	√
AAA-TG	RCN3	√	√	√	√
AAA-TG	RD3L	√
AAA-TG	RDH16	√
AAA-TG	RDX				√
AAA-TG	REEP3	√	√	√
AAA-TG	RELA	√	√
AAA-TG	RELB	√	√
AAA-TG	RFC2	√	√
AAA-TG	RFPL1	√
AAA-TG	RFPL1S	√
AAA-TG	RFT1	√		√
AAA-TG	RFX4	√	√
AAA-TG	RFXANK	√		√
AAA-TG	RGL2	√
AAA-TG	RGP1		√
AAA-TG	RGS12	√	√
AAA-TG	RGS14	√	√	√
AAA-TG	RGS17	√	√	√
AAA-TG	RGS19	√	√	√	√
AAA-TG	RHBDD1			√
AAA-TG	RHBDD3	√
AAA-TG	RHOA	√
AAA-TG	RIC8B	√	√
AAA-TG	RILPL1	√
AAA-TG	RILPL2	√
AAA-TG	RING1	√	√
AAA-TG	RIOK3	√	√
AAA-TG	RLTPR	√
AAA-TG	RMDN3	√	√
AAA-TG	RNASEH2C	√
AAA-TG	RND2	√
AAA-TG	RNF11	√
AAA-TG	RNF123	√	√
AAA-TG	RNF144B			√	√
AAA-TG	RNF150				√
AAA-TG	RNF157	√	√	√
AAA-TG	RNF157-AS1			√
AAA-TG	RNF168	√	√	√
AAA-TG	RNF214	√	√	√
AAA-TG	RNF25	√	√
AAA-TG	RNF40	√
AAA-TG	RNF5	√		√
AAA-TG	RNF5P1	√
AAA-TG	RNFT1	√	√
AAA-TG	RNU6-16P	√
AAA-TG	RNU6-28P	√
AAA-TG	RNU6-79P	√
AAA-TG	RNU6-83P_dup_1	√
AAA-TG	ROM1			√
AAA-TG	RORA		√
AAA-TG	RP1-152L7.5			√
AAA-TG	RP1-178F10.3			√
AAA-TG	RP1-50O24.6			√
AAA-TG	RP11-1143G9.4			√
AAA-TG	RP11-1376P16.2			√
AAA-TG	RP11-147L13.8			√	√
AAA-TG	RP11-151N17.1			√
AAA-TG	RP11-195B17.1			√
AAA-TG	RP11-196G11.2			√	√
AAA-TG	RP11-196G11.4				√
AAA-TG	RP11-23P13.4			√
AAA-TG	RP11-244F12.2			√
AAA-TG	RP11-244F12.3			√
AAA-TG	RP11-252K23.2				√
AAA-TG	RP11-258F1.1			√
AAA-TG	RP11-27I1.4			√
AAA-TG	RP11-282O18.3			√
AAA-TG	RP11-283G6.5			√
AAA-TG	RP11-288H12.3			√
AAA-TG	RP11-296I10.3			√
AAA-TG	RP11-296I10.6			√	√
AAA-TG	RP11-307B6.3			√
AAA-TG	RP11-30K9.6			√
AAA-TG	RP11-316M21.6			√
AAA-TG	RP11-32D16.1				√
AAA-TG	RP11-345M22.2				√
AAA-TG	RP11-347C12.2			√
AAA-TG	RP11-372E1.6				√
AAA-TG	RP11-373D23.3			√	√
AAA-TG	RP11-378A13.1			√	√
AAA-TG	RP11-378J18.8			√	√
AAA-TG	RP11-380L11.3			√
AAA-TG	RP11-380L11.4			√	√
AAA-TG	RP11-397E7.4			√
AAA-TG	RP11-400F19.6			√
AAA-TG	RP11-400F19.8			√
AAA-TG	RP11-412D9.4			√
AAA-TG	RP11-419C23.1				√
AAA-TG	RP11-419C5.2				√
AAA-TG	RP11-452H21.1			√
AAA-TG	RP11-459I19.1			√	√
AAA-TG	RP11-463M16.4			√
AAA-TG	RP11-507B12.1				√
AAA-TG	RP11-507B12.2				√
AAA-TG	RP11-529E10.6			√
AAA-TG	RP11-529H2.2			√
AAA-TG	RP11-548H3.1			√
AAA-TG	RP11-552F3.10			√	√
AAA-TG	RP11-571M6.18			√
AAA-TG	RP11-580I16.2			√
AAA-TG	RP11-589N15.2			√
AAA-TG	RP11-680G24.4			√
AAA-TG	RP11-680G24.5			√
AAA-TG	RP11-686O6.2			√	√
AAA-TG	RP11-69E11.4			√
AAA-TG	RP11-69E11.8			√
AAA-TG	RP11-6N17.6			√
AAA-TG	RP11-731C17.2			√
AAA-TG	RP11-73M18.6			√
AAA-TG	RP11-73M18.8			√	√
AAA-TG	RP11-73O6.3			√
AAA-TG	RP11-755F10.1			√
AAA-TG	RP11-757G1.6				√
AAA-TG	RP11-76P2.4				√
AAA-TG	RP11-798G7.6				√
AAA-TG	RP11-7I15.3			√
AAA-TG	RP11-85F14.5			√
AAA-TG	RP11-91P24.7			√
AAA-TG	RP11-977G19.11			√
AAA-TG	RP11-996F15.2				√
AAA-TG	RP1L1	√
AAA-TG	RP3-337O18.9			√
AAA-TG	RP3-462E2.5			√
AAA-TG	RP3-477O4.14			√
AAA-TG	RP3-477O4.16				√
AAA-TG	RP3-508I15.14			√
AAA-TG	RP3-508I15.19			√
AAA-TG	RP3-508I15.22			√
AAA-TG	RP3-508I15.9			√	√
AAA-TG	RP5-1029K10.2			√
AAA-TG	RP5-882C2.2			√
AAA-TG	RP5-890E16.2			√
AAA-TG	RP5-956O18.3			√
AAA-TG	RP5-966M1.6			√
AAA-TG	RPAP1	√	√	√
AAA-TG	RPARP-AS1	√
AAA-TG	RPL13A	√
AAA-TG	RPL13AP5	√
AAA-TG	RPL18	√	√
AAA-TG	RPL22L1	√
AAA-TG	RPL27	√
AAA-TG	RPL35P2				√
AAA-TG	RPL36P4			√	√
AAA-TG	RPL4	√	√
AAA-TG	RPL9P25			√
AAA-TG	RPLP0P2	√
AAA-TG	RPP21	√
AAA-TG	RPS10-NUDT3	√
AAA-TG	RPS11	√	√	√
AAA-TG	RPS18	√		√	√
AAA-TG	RPS27L	√
AAA-TG	RPS28	√	√	√
AAA-TG	RPS6KA1	√	√		√
AAA-TG	RPS6KA4	√	√
AAA-TG	RPS6KB1	√	√	√
AAA-TG	RQCD1	√	√	√
AAA-TG	RRAS2		√
AAA-TG	RRN3	√	√
AAA-TG	RSPO3	√	√
AAA-TG	RTKN2	√	√
AAA-TG	RUNDC1	√	√
AAA-TG	RUNDC3A	√
AAA-TG	RXRB	√
AAA-TG	S1PR2	√	√	√
AAA-TG	SAE1	√
AAA-TG	SALL1		√
AAA-TG	SAMM50	√	√
AAA-TG	SAPCD1	√
AAA-TG	SAPCD1-AS1			√
AAA-TG	SARS	√
AAA-TG	SART1	√
AAA-TG	SAT2	√
AAA-TG	SBDSP1	√		√
AAA-TG	SBK2	√
AAA-TG	SBK3	√
AAA-TG	SBNO1	√
AAA-TG	SCARB1	√	√	√
AAA-TG	SCARNA11	√
AAA-TG	SCARNA14	√
AAA-TG	SCN1B	√
AAA-TG	SCUBE3	√
AAA-TG	SCYL1	√	√
AAA-TG	SDC1	√
AAA-TG	SDCBP	√	√	√
AAA-TG	SDR9C7	√
AAA-TG	SEC1P	√			√
AAA-TG	SEMA3G	√	√
AAA-TG	SENP3	√	√
AAA-TG	SENP3-EIF4A1	√
AAA-TG	SENP8	√	√
AAA-TG	SEPT2	√	√
AAA-TG	SERF2	√	√
AAA-TG	SERF2-C15ORF63	√
AAA-TG	SERINC4	√	√
AAA-TG	SERPINF1	√
AAA-TG	SERPINF2	√	√	√
AAA-TG	SERTAD4	√
AAA-TG	SERTAD4-AS1	√
AAA-TG	SESN1	√
AAA-TG	SETBP1	√	√
AAA-TG	SETD1A	√	√
AAA-TG	SETD8	√		√
AAA-TG	SETD9	√	√
AAA-TG	SF3B2	√
AAA-TG	SF3B4	√	√
AAA-TG	SFMBT1	√	√	√
AAA-TG	SFN	√
AAA-TG	SFTA2	√
AAA-TG	SGCD	√	√
AAA-TG	SGPP1	√
AAA-TG	SH2B3	√
AAA-TG	SH3GL1P3			√
AAA-TG	SH3YL1	√	√	√	√
AAA-TG	SHBG	√
AAA-TG	SHE	√	√
AAA-TG	SHISA4	√
AAA-TG	SHMT1	√	√	√
AAA-TG	SHMT2	√
AAA-TG	SHROOM1	√
AAA-TG	SIDT2	√	√	√
AAA-TG	SIK3	√	√	√
AAA-TG	SIPA1	√	√	√	√
AAA-TG	SIRT6	√
AAA-TG	SKIV2L	√	√	√	√
AAA-TG	SLC10A6	√	√
AAA-TG	SLC10A7	√	√
AAA-TG	SLC11A1	√
AAA-TG	SLC12A3	√	√
AAA-TG	SLC12A4	√		√
AAA-TG	SLC12A5	√
AAA-TG	SLC16A8	√
AAA-TG	SLC16A9	√	√	√
AAA-TG	SLC18A1	√	√
AAA-TG	SLC1A4	√
AAA-TG	SLC22A1	√	√
AAA-TG	SLC22A2	√	√
AAA-TG	SLC22A3	√	√	√
AAA-TG	SLC22A4	√	√
AAA-TG	SLC22A5		√	√	√
AAA-TG	SLC25A19	√
AAA-TG	SLC25A20	√
AAA-TG	SLC25A29	√	√
AAA-TG	SLC25A39			√
AAA-TG	SLC25A42	√	√	√
AAA-TG	SLC25A47	√
AAA-TG	SLC26A1	√	√
AAA-TG	SLC26A10	√
AAA-TG	SLC2A11	√		√	√
AAA-TG	SLC2A2	√	√
AAA-TG	SLC30A2	√
AAA-TG	SLC30A3	√	√		√
AAA-TG	SLC33A1	√		√	√
AAA-TG	SLC34A1	√	√
AAA-TG	SLC35F1		√
AAA-TG	SLC35F6	√	√
AAA-TG	SLC35G2	√		√
AAA-TG	SLC35G5	√
AAA-TG	SLC35G6	√
AAA-TG	SLC38A11	√	√
AAA-TG	SLC39A13	√	√	√
AAA-TG	SLC39A7	√
AAA-TG	SLC44A2	√	√	√
AAA-TG	SLC44A4	√	√
AAA-TG	SLC4A1	√	√
AAA-TG	SLC4A1AP	√	√	√
AAA-TG	SLC51A		√
AAA-TG	SLC5A6	√	√	√
AAA-TG	SLC9B1	√	√
AAA-TG	SLC9B2	√	√
AAA-TG	SLCO1B1	√	√
AAA-TG	SMAD3	√	√
AAA-TG	SMARCA4	√	√	√
AAA-TG	SMARCD2	√
AAA-TG	SMCR5	√
AAA-TG	SMCR8	√	√		√
AAA-TG	SMCR9	√
AAA-TG	SMG1P7	√
AAA-TG	SMIM4	√
AAA-TG	SNAPC2	√
AAA-TG	SNAPC5	√	√
AAA-TG	SNAR-A1	√
AAA-TG	SNAR-A1_dup_1	√
AAA-TG	SNAR-A10	√
AAA-TG	SNAR-A11	√
AAA-TG	SNAR-A12	√
AAA-TG	SNAR-A13	√
AAA-TG	SNAR-A14	√
AAA-TG	SNAR-A2	√
AAA-TG	SNAR-A2_dup_1	√
AAA-TG	SNAR-A3	√
AAA-TG	SNAR-A4	√
AAA-TG	SNAR-A5	√
AAA-TG	SNAR-A6	√
AAA-TG	SNAR-A7	√
AAA-TG	SNAR-A8	√
AAA-TG	SNAR-A9	√
AAA-TG	SNAR-C1	√
AAA-TG	SNAR-C1_dup_1	√
AAA-TG	SNAR-C2	√
AAA-TG	SNAR-C2_dup_1	√
AAA-TG	SNAR-C5	√
AAA-TG	SNAR-C5_dup_1	√
AAA-TG	SNHG5	√		√
AAA-TG	SNORA30	√
AAA-TG	SNORA38	√
AAA-TG	SNORA38B	√
AAA-TG	SNORA48	√
AAA-TG	SNORA55	√
AAA-TG	SNORA67	√
AAA-TG	SNORA70B	√
AAA-TG	SNORA70F	√
AAA-TG	SNORD10	√
AAA-TG	SNORD11	√
AAA-TG	SNORD117	√
AAA-TG	SNORD11B	√
AAA-TG	SNORD121A	√
AAA-TG	SNORD121B	√
AAA-TG	SNORD16	√
AAA-TG	SNORD18A	√
AAA-TG	SNORD18B	√
AAA-TG	SNORD18C	√
AAA-TG	SNORD19	√
AAA-TG	SNORD19B	√
AAA-TG	SNORD32A	√
AAA-TG	SNORD33	√
AAA-TG	SNORD34	√
AAA-TG	SNORD35A	√
AAA-TG	SNORD35B	√
AAA-TG	SNORD48	√		√
AAA-TG	SNORD50A	√
AAA-TG	SNORD50B	√
AAA-TG	SNORD52	√
AAA-TG	SNORD60	√
AAA-TG	SNORD67	√
AAA-TG	SNORD69	√
AAA-TG	SNORD70	√
AAA-TG	SNORD84	√
AAA-TG	SNRNP35	√
AAA-TG	SNRPC	√
AAA-TG	SNX1	√	√	√
AAA-TG	SNX10	√	√	√
AAA-TG	SNX11	√	√	√
AAA-TG	SNX13	√	√	√
AAA-TG	SNX14	√	√
AAA-TG	SNX17	√	√	√
AAA-TG	SNX21	√	√	√
AAA-TG	SNX22	√	√
AAA-TG	SNX32	√	√
AAA-TG	SOCS3	√
AAA-TG	SORT1	√			√
AAA-TG	SOST	√
AAA-TG	SOWAHA	√	√
AAA-TG	SOX15	√	√
AAA-TG	SOX18	√
AAA-TG	SOX6	√	√
AAA-TG	SOX7	√
AAA-TG	SOX8	√	√
AAA-TG	SP1	√
AAA-TG	SP4	√
AAA-TG	SP7	√
AAA-TG	SPACA4	√
AAA-TG	SPAG4	√
AAA-TG	SPAG8	√
AAA-TG	SPAG9	√
AAA-TG	SPARCL1	√	√
AAA-TG	SPATA20			√	√
AAA-TG	SPATA25	√	√	√
AAA-TG	SPC24	√	√
AAA-TG	SPCS1	√
AAA-TG	SPDYE7P	√
AAA-TG	SPDYE8P	√
AAA-TG	SPEM1	√
AAA-TG	SPG11	√	√
AAA-TG	SPHK2	√	√		√
AAA-TG	SPI1	√	√
AAA-TG	SPINT3	√	√
AAA-TG	SPINT4	√	√
AAA-TG	SPP1	√
AAA-TG	SPRY4	√
AAA-TG	SPRYD4	√			√
AAA-TG	SPTBN5	√	√	√
AAA-TG	SRCAP	√
AAA-TG	SREBF1	√	√	√
AAA-TG	SREK1IP1	√
AAA-TG	SRRM5	√
AAA-TG	SSBP3	√
AAA-TG	SSPN	√
AAA-TG	SSSCA1	√
AAA-TG	SSSCA1-AS1	√
AAA-TG	ST13P19			√
AAA-TG	ST13P4	√
AAA-TG	ST3GAL2	√	√
AAA-TG	ST3GAL4	√
AAA-TG	ST3GAL4-AS1	√
AAA-TG	ST8SIA1	√	√
AAA-TG	STAB1	√	√
AAA-TG	STAC3	√	√
AAA-TG	STAG1	√	√
AAA-TG	STAG3L1	√		√	√
AAA-TG	STAG3L3	√		√
AAA-TG	STARD9	√	√
AAA-TG	STAT3	√
AAA-TG	STAT5A	√	√
AAA-TG	STAT5B	√
AAA-TG	STAT6	√	√
AAA-TG	STH	√
AAA-TG	STIP1	√	√
AAA-TG	STK19	√	√	√
AAA-TG	STK19_dup_1	√
AAA-TG	STK36	√	√
AAA-TG	STMN1	√	√
AAA-TG	STRADA		√
AAA-TG	STRADB	√	√	√
AAA-TG	STRC	√	√
AAA-TG	STX1A	√	√
AAA-TG	STX1B	√	√	√	√
AAA-TG	STX4	√	√	√
AAA-TG	SUCLA2	√
AAA-TG	SUCO			√
AAA-TG	SUFU	√
AAA-TG	SUGCT	√	√
AAA-TG	SUGP1	√	√	√
AAA-TG	SUGP2	√	√
AAA-TG	SULT2A1	√	√
AAA-TG	SULT2B1	√
AAA-TG	SUMO1	√	√
AAA-TG	SUN2	√	√	√	√
AAA-TG	SUOX			√
AAA-TG	SUPT7L	√	√
AAA-TG	SV2A	√	√	√	√
AAA-TG	SYN2	√	√	√
AAA-TG	SYNCRIP	√	√
AAA-TG	SYNGAP1	√	√
AAA-TG	TAC3	√
AAA-TG	TAF1A	√
AAA-TG	TAGLN	√	√	√
AAA-TG	TAOK1	√
AAA-TG	TAOK2		√
AAA-TG	TAP1	√	√
AAA-TG	TAP2	√	√	√
AAA-TG	TAPBP	√
AAA-TG	TAPSAR1	√
AAA-TG	TARBP2	√
AAA-TG	TAT	√
AAA-TG	TBC1D12	√
AAA-TG	TBC1D3P1-DHX40P1	√
AAA-TG	TBKBP1	√	√	√
AAA-TG	TBL2	√	√	√
AAA-TG	TBX21	√	√
AAA-TG	TCAM1P	√			√
AAA-TG	TCEA2	√	√	√	√
AAA-TG	TCEA3	√		√	√
AAA-TG	TCF12	√	√
AAA-TG	TCF19	√	√	√
AAA-TG	TCF23	√	√
AAA-TG	TCTA	√		√
AAA-TG	TCTEX1D2	√		√
AAA-TG	TDH	√
AAA-TG	TDRD10	√
AAA-TG	TDRD9	√		√
AAA-TG	TEAD1			√
AAA-TG	TECTB	√	√
AAA-TG	TEFM			√
AAA-TG	TEX40	√
AAA-TG	TFDP2	√
AAA-TG	TGDS	√	√	√
AAA-TG	TGFB2		√
AAA-TG	TGFBR3		√
AAA-TG	TGFBR3L	√
AAA-TG	TGFBRAP1	√	√
AAA-TG	TGM5	√
AAA-TG	TGM7	√	√
AAA-TG	THADA	√
AAA-TG	THAP11	√
AAA-TG	THOC5	√	√	√
AAA-TG	THRB	√	√
AAA-TG	THRSP	√	√
AAA-TG	TIMD4	√	√
AAA-TG	TIMM44	√
AAA-TG	TIMP4	√	√
AAA-TG	TIPIN	√	√
AAA-TG	TLCD2	√
AAA-TG	TLR9	√
AAA-TG	TM4SF19	√	√
AAA-TG	TM4SF19-TCTEX1D2	√
AAA-TG	TM4SF5	√	√
AAA-TG	TM6SF2	√	√
AAA-TG	TMBIM1		√	√
AAA-TG	TMC4			√
AAA-TG	TMCC2	√	√
AAA-TG	TMCO3			√
AAA-TG	TMED1	√	√
AAA-TG	TMED4	√
AAA-TG	TMED5	√
AAA-TG	TMEM101	√	√	√
AAA-TG	TMEM102	√
AAA-TG	TMEM106A	√		√
AAA-TG	TMEM106B		√
AAA-TG	TMEM110	√	√	√
AAA-TG	TMEM110-MUSTN1	√	√
AAA-TG	TMEM116			√	√
AAA-TG	TMEM151A	√
AAA-TG	TMEM160	√
AAA-TG	TMEM161A	√	√	√
AAA-TG	TMEM170A	√	√	√
AAA-TG	TMEM175	√	√	√
AAA-TG	TMEM176A	√
AAA-TG	TMEM176B	√
AAA-TG	TMEM180	√		√
AAA-TG	TMEM184B	√	√	√
AAA-TG	TMEM194A	√		√
AAA-TG	TMEM214	√	√
AAA-TG	TMEM219		√
AAA-TG	TMEM241	√	√	√	√
AAA-TG	TMEM245	√
AAA-TG	TMEM255B	√	√	√
AAA-TG	TMEM256	√
AAA-TG	TMEM256-PLSCR3	√
AAA-TG	TMEM258	√	√	√
AAA-TG	TMEM263	√
AAA-TG	TMEM40	√
AAA-TG	TMEM59L	√	√
AAA-TG	TMEM62	√	√
AAA-TG	TMEM69	√
AAA-TG	TMEM81	√		√
AAA-TG	TMEM8B		√	√
AAA-TG	TMPRSS11E	√	√
AAA-TG	TMUB2	√
AAA-TG	TNF	√
AAA-TG	TNFAIP8	√	√	√
AAA-TG	TNFSF10	√
AAA-TG	TNFSF12	√		√
AAA-TG	TNFSF12-TNFSF13	√
AAA-TG	TNFSF13	√
AAA-TG	TNIK	√
AAA-TG	TNK1	√
AAA-TG	TNNC1	√	√	√
AAA-TG	TNNC2	√	√
AAA-TG	TNXA	√
AAA-TG	TNXB	√	√
AAA-TG	TNXB_dup_1	√
AAA-TG	TOM1L2	√	√	√	√
AAA-TG	TOMM22	√	√	√
AAA-TG	TOMM40	√	√
AAA-TG	TOMM40L	√	√
AAA-TG	TOP1	√	√
AAA-TG	TOP1MT			√
AAA-TG	TOP3A	√	√	√
AAA-TG	TOPORS		√
AAA-TG	TOR1A		√	√	√
AAA-TG	TOR1B		√
AAA-TG	TP53	√
AAA-TG	TP53BP1	√	√	√
AAA-TG	TP53INP2			√	√
AAA-TG	TPD52L2	√
AAA-TG	TPM1	√	√	√	√
AAA-TG	TPM3	√	√
AAA-TG	TRADD		√
AAA-TG	TRAF1	√	√	√
AAA-TG	TRAF3	√
AAA-TG	TRAF7	√	√
AAA-TG	TRAFD1	√	√
AAA-TG	TRAK2	√	√
AAA-TG	TRAP1			√
AAA-TG	TRAPPC6A	√		√
AAA-TG	TRIB1	√	√
AAA-TG	TRIB3	√
AAA-TG	TRIM15	√
AAA-TG	TRIM26	√	√
AAA-TG	TRIM39	√
AAA-TG	TRIM39-RPP21	√
AAA-TG	TRIM47	√	√
AAA-TG	TRIM50	√	√		√
AAA-TG	TRIM54	√	√
AAA-TG	TRIM63	√
AAA-TG	TRIM64C	√
AAA-TG	TRIM65	√	√	√
AAA-TG	TRIM72	√	√
AAA-TG	TRIM73			√
AAA-TG	TRIM8	√
AAA-TG	TRIP4	√	√
AAA-TG	TRIT1			√
AAA-TG	TRMT112	√
AAA-TG	TRMT61A	√
AAA-TG	TRMU	√	√	√
AAA-TG	TRNP1	√		√
AAA-TG	TRPS1	√	√
AAA-TG	TRPT1	√		√
AAA-TG	TSEN2	√
AAA-TG	TSNAXIP1	√		√
AAA-TG	TSSK6	√	√
AAA-TG	TTBK2	√	√
AAA-TG	TTC28	√	√
AAA-TG	TTC29	√
AAA-TG	TTC38	√	√
AAA-TG	TTC39A		√
AAA-TG	TTLL4	√	√	√
AAA-TG	TUBB	√
AAA-TG	TUBD1	√	√
AAA-TG	TUBG1	√		√
AAA-TG	TUBG2	√	√	√
AAA-TG	TUBGCP4	√	√	√
AAA-TG	TWF2	√	√	√
AAA-TG	TXNDC11		√	√
AAA-TG	TXNL4B	√	√
AAA-TG	TYRO3	√	√	√
AAA-TG	TYW1B	√	√	√
AAA-TG	U2AF2	√
AAA-TG	UBA52	√
AAA-TG	UBA7	√
AAA-TG	UBALD1	√	√
AAA-TG	UBALD2	√	√
AAA-TG	UBAP1	√	√	√	√
AAA-TG	UBAP2	√	√	√
AAA-TG	UBAP2L	√	√
AAA-TG	UBC	√
AAA-TG	UBE2C	√
AAA-TG	UBE2D3	√	√	√
AAA-TG	UBE2R2	√	√	√
AAA-TG	UBR1	√	√
AAA-TG	UBTF	√
AAA-TG	UBXN2B	√	√	√
AAA-TG	UBXN7	√	√	√
AAA-TG	UCKL1	√
AAA-TG	UCN	√
AAA-TG	UGT1A1		√
AAA-TG	UGT1A10		√
AAA-TG	UGT1A3		√
AAA-TG	UGT1A8		√
AAA-TG	UGT2B15	√	√
AAA-TG	UGT2B17	√
AAA-TG	UHRF1	√	√
AAA-TG	UNC13D	√	√
AAA-TG	UNK	√
AAA-TG	UPF3A			√
AAA-TG	UQCC2	√
AAA-TG	UQCR10	√		√
AAA-TG	USP1	√	√	√
AAA-TG	USP14	√		√	√
AAA-TG	USP3	√	√
AAA-TG	USP3-AS1	√		√
AAA-TG	USP34	√	√
AAA-TG	USP35	√	√	√
AAA-TG	USP37	√	√	√	√
AAA-TG	VARS	√	√
AAA-TG	VARS2	√		√
AAA-TG	VAT1	√
AAA-TG	VCAN	√	√
AAA-TG	VEGFA	√	√
AAA-TG	VEGFB	√		√	√
AAA-TG	VIL1	√	√
AAA-TG	VKORC1	√	√	√	√
AAA-TG	VMO1	√			√
AAA-TG	VMP1	√	√
AAA-TG	VPS25	√
AAA-TG	VPS37D	√	√	√	√
AAA-TG	VPS39	√		√
AAA-TG	VPS52	√
AAA-TG	VWA7	√	√
AAA-TG	WBP2	√	√
AAA-TG	WBSCR22	√	√
AAA-TG	WDR12		√
AAA-TG	WDR46	√
AAA-TG	WDR76	√	√
AAA-TG	WDR81	√	√	√
AAA-TG	WDR82	√	√
AAA-TG	WFDC10A	√	√
AAA-TG	WFDC10B	√			√
AAA-TG	WFDC11	√
AAA-TG	WFDC13	√	√
AAA-TG	WFDC2	√
AAA-TG	WFDC3	√	√
AAA-TG	WFDC6	√	√
AAA-TG	WFDC8	√	√
AAA-TG	WFDC9	√	√
AAA-TG	WNK4	√	√
AAA-TG	WNT10A	√
AAA-TG	WNT2	√	√
AAA-TG	WNT6	√		√	√
AAA-TG	WRB	√
AAA-TG	WTAPP1	√
AAA-TG	WWP2	√	√	√	√
AAA-TG	XKR6	√	√
AAA-TG	XPO1	√
AAA-TG	XRCC1	√		√
AAA-TG	XRCC3	√	√	√	√
AAA-TG	XRN1		√
AAA-TG	XXbac-BPG181M17.6			√
AAA-TG	XXbac-BPG248L24.12			√
AAA-TG	XXbac-BPG299F13.17			√
AAA-TG	XXbac-BPG300A18.13			√
AAA-TG	Y_RNA			√
AAA-TG	YEATS4	√	√	√	√
AAA-TG	YIF1A	√		√
AAA-TG	YJEFN3	√	√
AAA-TG	YKT6	√	√		√
AAA-TG	YY1	√
AAA-TG	ZBP1	√
AAA-TG	ZBTB12	√
AAA-TG	ZBTB22	√
AAA-TG	ZBTB39	√
AAA-TG	ZBTB4	√
AAA-TG	ZBTB42	√
AAA-TG	ZBTB46	√	√
AAA-TG	ZBTB9	√
AAA-TG	ZC3H12C		√
AAA-TG	ZC3H4	√	√
AAA-TG	ZCCHC10	√
AAA-TG	ZDHHC18	√	√	√
AAA-TG	ZFP41	√
AAA-TG	ZFYVE21	√	√	√
AAA-TG	ZHX3	√	√		√
AAA-TG	ZKSCAN5	√	√
AAA-TG	ZMAT5	√	√	√
AAA-TG	ZMYND15	√
AAA-TG	ZNF10	√
AAA-TG	ZNF101	√	√	√
AAA-TG	ZNF106	√
AAA-TG	ZNF14	√	√	√
AAA-TG	ZNF140	√
AAA-TG	ZNF142	√	√	√
AAA-TG	ZNF253			√
AAA-TG	ZNF259				√
AAA-TG	ZNF280D	√	√
AAA-TG	ZNF285			√
AAA-TG	ZNF296	√
AAA-TG	ZNF335	√	√
AAA-TG	ZNF346	√
AAA-TG	ZNF365	√
AAA-TG	ZNF366	√
AAA-TG	ZNF384	√		√
AAA-TG	ZNF385B			√
AAA-TG	ZNF408	√	√	√
AAA-TG	ZNF414	√	√	√
AAA-TG	ZNF428	√
AAA-TG	ZNF506	√		√
AAA-TG	ZNF512	√	√
AAA-TG	ZNF513	√	√
AAA-TG	ZNF524	√
AAA-TG	ZNF576	√
AAA-TG	ZNF579	√	√
AAA-TG	ZNF580	√	√
AAA-TG	ZNF581	√
AAA-TG	ZNF609	√
AAA-TG	ZNF629	√
AAA-TG	ZNF644	√
AAA-TG	ZNF646	√	√		√
AAA-TG	ZNF652	√	√		√
AAA-TG	ZNF655	√
AAA-TG	ZNF664	√	√	√	√
AAA-TG	ZNF664-FAM101A	√	√
AAA-TG	ZNF668	√	√	√	√
AAA-TG	ZNF746	√	√
AAA-TG	ZNF747	√
AAA-TG	ZNF76	√
AAA-TG	ZNF768	√	√
AAA-TG	ZNF784	√	√
AAA-TG	ZNF789		√
AAA-TG	ZNF821	√	√
AAA-TG	ZNF827			√
AAA-TG	ZNF84	√
AAA-TG	ZNF865	√	√
AAA-TG	ZNF891	√
AAA-TG	ZNF93			√
AAA-TG	ZNHIT3	√	√	√	√
AAA-TG	ZNRF3	√
AAA-TG	ZNRF3-AS1	√
AAA-TG	ZPR1	√	√
AAA-TG	ZSCAN25	√	√
AAA-TG	ZSCAN29	√	√	√
AAA-TG	ZSCAN9			√
AAA-TG	ZSWIM1	√	√	√
AAA-TG	ZSWIM3	√	√
AAA-TG	ZWILCH	√
AAA-TIA	AAGAB	√	√
AAA-TIA	ABHD16B	√
AAA-TIA	AC000032.2			√
AAA-TIA	AC000078.5			√
AAA-TIA	AC005022.1				√
AAA-TIA	ACOT8	√
AAA-TIA	ACTRT3		√
AAA-TIA	ACYP1	√	√
AAA-TIA	ADAM10	√
AAA-TIA	ADAMTS15	√	√
AAA-TIA	ADAMTS8	√	√
AAA-TIA	ADAMTSL4			√
AAA-TIA	ADAR	√
AAA-TIA	AGPHD1				√
AAA-TIA	AMH	√	√	√	√
AAA-TIA	AMIGO1		√
AAA-TIA	AMT	√		√	√
AAA-TIA	ANP32E	√
AAA-TIA	ANTXR1	√	√
AAA-TIA	AP1M2	√
AAA-TIA	AP3D1	√
AAA-TIA	APEH			√
AAA-TIA	APH1A	√
AAA-TIA	APOA1	√	√
AAA-TIA	APOA4	√
AAA-TIA	APOA5	√	√
AAA-TIA	APOB	√
AAA-TIA	APOC1	√	√
AAA-TIA	APOC1P1	√
AAA-TIA	APOC2	√
AAA-TIA	APOC3	√	√
AAA-TIA	APOC4	√
AAA-TIA	APOC4-APOC2	√
AAA-TIA	APOE	√	√
AAA-TIA	APOPT1			√
AAA-TIA	ARHGAP1	√
AAA-TIA	ATG13	√
AAA-TIA	ATXN7L2			√
AAA-TIA	BARHL2	√
AAA-TIA	BCAR1	√		√
AAA-TIA	BSN	√	√
AAA-TIA	BSN-AS2	√
AAA-TIA	BUD13	√	√
AAA-TIA	C10orf55	√
AAA-TIA	C19orf38	√	√
AAA-TIA	C1orf105	√
AAA-TIA	C1orf54	√	√
AAA-TIA	C22orf29	√	√	√
AAA-TIA	C2orf43	√		√	√
AAA-TIA	C2orf49	√
AAA-TIA	C3orf62	√
AAA-TIA	C3orf84	√	√
AAA-TIA	C6orf106			√
AAA-TIA	C7orf10				√
AAA-TIA	C9orf53	√
AAA-TIA	CA14	√
AAA-TIA	CADM4	√	√
AAA-TIA	CAMK2G	√
AAA-TIA	CARM1	√
AAA-TIA	CCDC157	√	√	√	√
AAA-TIA	CCDC36	√	√
AAA-TIA	CD40	√	√	√
AAA-TIA	CDCA2	√	√
AAA-TIA	CDK13	√
AAA-TIA	CDK6	√	√	√
AAA-TIA	CDKN2A	√	√
AAA-TIA	CDKN2B	√	√
AAA-TIA	CDKN2B-AS1	√
AAA-TIA	CELSR2	√	√	√	√
AAA-TIA	CETP	√	√
AAA-TIA	CFDP1	√	√
AAA-TIA	CH25H	√
AAA-TIA	CHRNA3	√	√
AAA-TIA	CHRNA5	√	√	√
AAA-TIA	CHRNB2	√
AAA-TIA	CHRNB4	√	√
AAA-TIA	CHST6	√	√
AAA-TIA	CIART	√	√
AAA-TIA	CKB			√
AAA-TIA	CLEC18A	√
AAA-TIA	CLPTM1	√
AAA-TIA	CLTC	√
AAA-TIA	CLU	√
AAA-TIA	CMIP	√	√	√
AAA-TIA	COL21A1		√	√	√
AAA-TIA	COL4A2	√	√
AAA-TIA	CRISPLD2	√	√
AAA-TIA	CTSA	√
AAA-TIA	CYP46A1	√
AAA-TIA	DAAM1			√
AAA-TIA	DAB2IP	√	√	√	√
AAA-TIA	DACT3	√
AAA-TIA	DACT3-AS1	√
AAA-TIA	DAG1	√
AAA-TIA	DALRD3			√
AAA-TIA	DCAF4	√
AAA-TIA	DNM2	√
AAA-TIA	DNM3	√	√
AAA-TIA	DOT1L	√	√
AAA-TIA	DPF3	√	√		√
AAA-TIA	DUSP8P5			√
AAA-TIA	ECM1	√	√
AAA-TIA	EIF2B2	√	√	√
AAA-TIA	EPHX2	√
AAA-TIA	EPOR			√
AAA-TIA	ERG	√	√
AAA-TIA	FAM117B				√
AAA-TIA	FAM133B	√
AAA-TIA	FAM133DP	√
AAA-TIA	FAM222B			√
AAA-TIA	FAM229B	√	√	√	√
AAA-TIA	FAP	√
AAA-TIA	FBN1	√
AAA-TIA	FKRP	√		√
AAA-TIA	FST	√
AAA-TIA	FYN			√	√
AAA-TIA	GATSL3	√	√	√
AAA-TIA	GCA	√	√
AAA-TIA	GDF7	√
AAA-TIA	GNRH1	√	√
AAA-TIA	GPR135	√
AAA-TIA	GPR182	√
AAA-TIA	GPX1			√
AAA-TIA	GRAMD2	√
AAA-TIA	GSN	√
AAA-TIA	HDAC7	√	√
AAA-TIA	HEATR6			√
AAA-TIA	HELLS	√
AAA-TIA	HERPUD1	√
AAA-TIA	HHAT		√
AAA-TIA	HHIPL1	√	√
AAA-TIA	HMGCR		√
AAA-TIA	HYKK	√	√	√
AAA-TIA	IFIH1	√
AAA-TIA	IL1F10	√	√
AAA-TIA	IL1RN	√
AAA-TIA	IL36B	√
AAA-TIA	IL36RN	√	√
AAA-TIA	IL6R	√	√	√	√
AAA-TIA	ILF3	√
AAA-TIA	ILF3-AS1	√
AAA-TIA	IQCH	√	√		√
AAA-TIA	IQCH-AS1	√
AAA-TIA	IREB2	√	√
AAA-TIA	IRGQ	√
AAA-TIA	IST1	√
AAA-TIA	JSRP1	√
AAA-TIA	KANK2	√
AAA-TIA	KCTD9	√	√	√
AAA-TIA	KIAA1656	√
AAA-TIA	KLC1			√
AAA-TIA	KLHDC8B	√		√
AAA-TIA	L3HYPDH	√		√	√
AAA-TIA	LAMA4		√
AAA-TIA	LAMB2	√
AAA-TIA	LAMB2P1	√
AAA-TIA	LDAH		√
AAA-TIA	LDLR	√	√
AAA-TIA	LHFPL2	√	√
AAA-TIA	LIF	√
AAA-TIA	LINC00540	√
AAA-TIA	LINC00568	√
AAA-TIA	LIPA	√	√		√
AAA-TIA	LOC100652768	√
AAA-TIA	LOC101927571	√
AAA-TIA	LOC101927755	√
AAA-TIA	LOC101928448	√
AAA-TIA	LOC101928604	√
AAA-TIA	LOC102467147	√
AAA-TIA	LOC728463	√
AAA-TIA	LOXL1		√		√
AAA-TIA	LPA	√	√		√
AAA-TIA	LPAL2	√
AAA-TIA	LPL	√	√
AAA-TIA	LRP1	√	√	√	√
AAA-TIA	LRRC37A3	√
AAA-TIA	LTBP4	√
AAA-TIA	MAP2K5			√
AAA-TIA	MASP1		√
AAA-TIA	MCF2L	√	√
AAA-TIA	MCF2L-AS1	√
AAA-TIA	MDK		√
AAA-TIA	MFAP2				√
AAA-TIA	MIA3		√	√
AAA-TIA	MIR1227	√
AAA-TIA	MIR1322	√
AAA-TIA	MIR140	√
AAA-TIA	MIR1538	√
AAA-TIA	MIR1972-1	√
AAA-TIA	MIR1972-2	√
AAA-TIA	MIR199A1	√
AAA-TIA	MIR21	√
AAA-TIA	MIR320E	√			√
AAA-TIA	MIR4271	√
AAA-TIA	MIR4315-1_dup_1	√
AAA-TIA	MIR4315-2_dup_1	√
AAA-TIA	MIR4321	√
AAA-TIA	MIR5698	√
AAA-TIA	MIR6504	√
AAA-TIA	MIR6789	√
AAA-TIA	MIR6793	√
AAA-TIA	MIR6843	√
AAA-TIA	MIR6878	√
AAA-TIA	MIR6886	√
AAA-TIA	MIR7854	√
AAA-TIA	MLH3	√	√	√
AAA-TIA	MMP1	√
AAA-TIA	MMP10	√
AAA-TIA	MMP12	√	√
AAA-TIA	MMP13	√
AAA-TIA	MMP3	√	√
AAA-TIA	MMP9	√	√
AAA-TIA	MORF4L1		√
AAA-TIA	MPLKIP	√
AAA-TIA	MRC2	√	√
AAA-TIA	MRPS21	√	√
AAA-TIA	MST1	√
AAA-TIA	MST1L			√
AAA-TIA	MTFP1			√
AAA-TIA	MYBPHL	√	√
AAA-TIA	MYNN	√	√
AAA-TIA	MYO1A	√
AAA-TIA	NAB2	√
AAA-TIA	NCKIPSD			√
AAA-TIA	NCOA5	√
AAA-TIA	NEK9	√	√	√	√
AAA-TIA	NEURL2	√		√
AAA-TIA	NF2	√
AAA-TIA	NICN1		√	√	√
AAA-TIA	NICN1-AS1			√
AAA-TIA	NIPSNAP1	√
AAA-TIA	NLRC5			√
AAA-TIA	NOC3L	√	√	√	√
AAA-TIA	NT5DC1				√
AAA-TIA	OAZ1	√
AAA-TIA	OBFC1	√	√	√
AAA-TIA	OSM	√
AAA-TIA	P4HTM			√
AAA-TIA	PAFAH1B2	√	√
AAA-TIA	PCIF1	√	√
AAA-TIA	PCSK7	√		√	√
AAA-TIA	PDGFRA	√	√
AAA-TIA	PDXDC2P	√		√
AAA-TIA	PGF	√
AAA-TIA	PID1	√
AAA-TIA	PIGC	√
AAA-TIA	PINX1	√	√
AAA-TIA	PKD1L3	√
AAA-TIA	PLAU	√	√
AAA-TIA	PLAUR				√
AAA-TIA	PLCE1	√	√
AAA-TIA	PLCE1-AS1	√
AAA-TIA	PLEKHJ1	√	√	√	√
AAA-TIA	PLEKHM1P	√
AAA-TIA	PLG	√	√
AAA-TIA	PLTP	√	√	√
AAA-TIA	PRDM6	√	√
AAA-TIA	PREX1		√	√	√
AAA-TIA	PRKD2	√	√	√	√
AAA-TIA	PRPF3	√	√
AAA-TIA	PSMA4	√	√	√
AAA-TIA	PSRC1	√	√	√	√
AAA-TIA	PTRH2	√	√
AAA-TIA	PVRL2	√
AAA-TIA	QRICH1			√	√
AAA-TIA	RBMS2			√
AAA-TIA	RDH16	√
AAA-TIA	RDX				√
AAA-TIA	RHOA		√
AAA-TIA	RIC8A		√
AAA-TIA	RNF123	√
AAA-TIA	RNF215	√	√	√	√
AAA-TIA	RNFT1	√	√
AAA-TIA	RORA	√	√
AAA-TIA	RP1-130H16.16			√
AAA-TIA	RP11-121M22.1				√
AAA-TIA	RP11-20O24.4			√
AAA-TIA	RP11-252K23.2				√
AAA-TIA	RP11-30K9.6			√
AAA-TIA	RP11-362K14.6			√
AAA-TIA	RP11-378J18.8			√	√
AAA-TIA	RP11-419C5.2				√
AAA-TIA	RP11-49I4.3			√
AAA-TIA	RP11-541N10.3			√
AAA-TIA	RP11-54A4.2			√
AAA-TIA	RP11-567L7.5			√
AAA-TIA	RP11-950C14.3			√
AAA-TIA	RPRD2	√	√	√
AAA-TIA	RPS6KB1	√	√	√
AAA-TIA	SARS	√
AAA-TIA	SCARB1	√	√	√
AAA-TIA	SDR9C7	√
AAA-TIA	SEC14L2	√
AAA-TIA	SF3A1	√	√		√
AAA-TIA	SF3A2	√	√		√
AAA-TIA	SH3RF3	√
AAA-TIA	SHE	√	√
AAA-TIA	SIDT2	√
AAA-TIA	SIK3	√	√		√
AAA-TIA	SLC12A3	√
AAA-TIA	SLC12A5	√
AAA-TIA	SLC22A1	√
AAA-TIA	SLC22A2	√
AAA-TIA	SLC22A3	√	√	√
AAA-TIA	SLC44A2	√	√	√
AAA-TIA	SMAD3	√	√
AAA-TIA	SMARCA4	√	√	√
AAA-TIA	SMYD2	√
AAA-TIA	SNX21	√
AAA-TIA	SORT1	√			√
AAA-TIA	SOX6	√
AAA-TIA	SOX7		√
AAA-TIA	SPATA25	√
AAA-TIA	SPC24	√	√
AAA-TIA	SPP1			√	√
AAA-TIA	SPSB1	√
AAA-TIA	SPTBN4	√
AAA-TIA	SREBF1				√
AAA-TIA	SRRM5	√
AAA-TIA	STAT6	√	√
AAA-TIA	STOM	√
AAA-TIA	STRN4	√
AAA-TIA	SUGCT	√	√
AAA-TIA	SYPL2			√
AAA-TIA	TAC3	√
AAA-TIA	TAGLN	√		√
AAA-TIA	TARS2	√	√	√	√
AAA-TIA	TBC1D10A	√	√
AAA-TIA	TBC1D12	√
AAA-TIA	TBC1D3P1-DHX40P1	√
AAA-TIA	TCF7L2	√	√
AAA-TIA	TCTA	√	√
AAA-TIA	TDRD10	√	√	√
AAA-TIA	TGFB2	√	√
AAA-TIA	TGFB3		√
AAA-TIA	TGFBR3		√
AAA-TIA	TGFBRAP1	√
AAA-TIA	THBS2	√	√	√
AAA-TIA	TMED1	√	√
AAA-TIA	TMED10	√	√
AAA-TIA	TMEM170A	√	√	√
AAA-TIA	TMEM194A	√
AAA-TIA	TNNC2	√
AAA-TIA	TOMM40	√	√
AAA-TIA	TPD52L2	√
AAA-TIA	TRIB1	√
AAA-TIA	TUBD1	√	√
AAA-TIA	TUBE1	√	√	√	√
AAA-TIA	TXNRD2	√		√	√
AAA-TIA	UBE2Q1	√
AAA-TIA	UBL7	√
AAA-TIA	UBL7-AS1	√
AAA-TIA	USP15		√
AAA-TIA	USP4	√		√
AAA-TIA	VMP1	√	√
AAA-TIA	WFDC3	√
AAA-TIA	WISP3		√
AAA-TIA	WTAPP1	√
AAA-TIA	WWP2	√	√
AAA-TIA	XRCC3		√
AAA-TIA	ZBTB38			√
AAA-TIA	ZBTB39	√
AAA-TIA	ZBTB46	√
AAA-TIA	ZC2HC1C	√	√
AAA-TIA	ZFYVE1	√
AAA-TIA	ZFYVE21		√	√
AAA-TIA	ZHX3				√
AAA-TIA	ZNF335	√	√
AAA-TIA	ZNF365	√	√
AAA-TIA	ZNF408	√
AAA-TIA	ZNF428	√
AAA-TIA	ZNF576	√
AAA-TIA	ZPR1	√	√
AAA-TIA	ZSWIM1	√
AAA-TIA	ZSWIM3	√
AAA-VTE	44995	√
AAA-VTE	AAGAB	√
AAA-VTE	ABO	√	√		√
AAA-VTE	AC005022.1				√
AAA-VTE	AC113189.5			√
AAA-VTE	ACOT8	√
AAA-VTE	ADAM10	√
AAA-VTE	ADAMTS13	√	√
AAA-VTE	ADAMTS15	√	√
AAA-VTE	ADAMTS8	√	√
AAA-VTE	ADAMTSL2	√
AAA-VTE	ADAMTSL4	√		√	√
AAA-VTE	ADAR	√	√		√
AAA-VTE	AGPAT4	√
AAA-VTE	AGPHD1				√
AAA-VTE	AIDA	√		√
AAA-VTE	AMBRA1	√
AAA-VTE	AMH	√	√	√	√
AAA-VTE	AMIGO3	√
AAA-VTE	AMT	√		√
AAA-VTE	ANP32E	√
AAA-VTE	AP1G1	√
AAA-VTE	AP1M2	√
AAA-VTE	AP3D1	√
AAA-VTE	APEH		√	√
AAA-VTE	APH1A	√
AAA-VTE	APOA1	√
AAA-VTE	APOA4	√
AAA-VTE	APOA5	√	√
AAA-VTE	APOC1	√	√
AAA-VTE	APOC1P1	√
AAA-VTE	APOC2	√
AAA-VTE	APOC3	√
AAA-VTE	APOC4	√
AAA-VTE	APOC4-APOC2	√
AAA-VTE	APOE	√	√
AAA-VTE	ARHGAP1	√	√
AAA-VTE	ATG13	√
AAA-VTE	ATG4D	√	√
AAA-VTE	ATP13A2	√	√		√
AAA-VTE	ATP1B1	√	√
AAA-VTE	ATP1B2	√
AAA-VTE	ATXN1L	√	√
AAA-VTE	ATXN7L2			√
AAA-VTE	BCAR1	√		√	√
AAA-VTE	BLK		√
AAA-VTE	BLZF1	√
AAA-VTE	BROX	√	√
AAA-VTE	BSN	√	√
AAA-VTE	BSN-AS2	√
AAA-VTE	BUD13	√	√
AAA-VTE	C10orf55	√
AAA-VTE	C11orf49	√		√
AAA-VTE	C18orf8			√
AAA-VTE	C19orf38	√	√
AAA-VTE	C19orf52	√
AAA-VTE	C1orf54	√	√	√
AAA-VTE	C2orf43	√		√	√
AAA-VTE	C2orf49	√
AAA-VTE	C3orf62	√
AAA-VTE	C3orf84	√	√
AAA-VTE	C7orf10				√
AAA-VTE	C9orf53	√
AAA-VTE	C9orf96	√
AAA-VTE	CA14	√
AAA-VTE	CACFD1	√	√	√
AAA-VTE	CAMK2G	√		√
AAA-VTE	CARM1	√	√
AAA-VTE	CCDC157		√	√	√
AAA-VTE	CCDC181	√
AAA-VTE	CCDC36	√
AAA-VTE	CD40	√		√
AAA-VTE	CD68	√
AAA-VTE	CDK6	√	√	√
AAA-VTE	CDKN1A		√
AAA-VTE	CDKN2A	√
AAA-VTE	CDKN2B	√	√
AAA-VTE	CDKN2B-AS1	√
AAA-VTE	CDKN2D	√
AAA-VTE	CELSR2	√	√	√	√
AAA-VTE	CETP	√	√
AAA-VTE	CFDP1	√	√	√
AAA-VTE	CH25H	√
AAA-VTE	CHCHD1	√
AAA-VTE	CHRM4	√
AAA-VTE	CHRNA3	√	√
AAA-VTE	CHRNA5	√	√	√
AAA-VTE	CHRNB1	√		√	√
AAA-VTE	CHRNB2	√
AAA-VTE	CHRNB4	√	√
AAA-VTE	CHST6	√	√
AAA-VTE	CIART	√	√
AAA-VTE	CKAP5	√
AAA-VTE	CLPTM1	√
AAA-VTE	CLTC	√
AAA-VTE	CLU	√
AAA-VTE	CMIP	√	√	√
AAA-VTE	COL21A1		√	√
AAA-VTE	COL4A2	√	√
AAA-VTE	CRISPLD2	√	√
AAA-VTE	CROCC	√		√
AAA-VTE	CTSA	√
AAA-VTE	CYP46A1	√
AAA-VTE	DAB2IP	√	√	√
AAA-VTE	DAG1	√
AAA-VTE	DEGS1			√
AAA-VTE	DGKZ	√
AAA-VTE	DHODH	√
AAA-VTE	DHX58		√
AAA-VTE	DNM2	√
AAA-VTE	DOT1L	√	√
AAA-VTE	DPF3	√	√
AAA-VTE	DUSP8P5			√
AAA-VTE	ECM1	√	√	√
AAA-VTE	EIF4A1	√
AAA-VTE	EPHX2	√
AAA-VTE	EPOR			√
AAA-VTE	ERG	√	√
AAA-VTE	F11	√	√
AAA-VTE	F11-AS1	√
AAA-VTE	F2	√
AAA-VTE	F5	√	√
AAA-VTE	FADS1	√	√	√
AAA-VTE	FADS2		√
AAA-VTE	FADS3			√
AAA-VTE	FAM133B	√
AAA-VTE	FAM133DP	√
AAA-VTE	FAM168A		√
AAA-VTE	FAM177B		√
AAA-VTE	FAM213A	√
AAA-VTE	FAM229B	√	√	√	√
AAA-VTE	FAM63B	√	√	√	√
AAA-VTE	FAP	√
AAA-VTE	FGA	√	√
AAA-VTE	FGB	√
AAA-VTE	FGF11	√
AAA-VTE	FGG	√	√
AAA-VTE	FKRP			√
AAA-VTE	FST	√
AAA-VTE	FUT11	√
AAA-VTE	FXR2	√	√
AAA-VTE	FYN				√
AAA-VTE	GALNT2		√
AAA-VTE	GATSL3	√
AAA-VTE	GBGT1	√
AAA-VTE	GCA	√
AAA-VTE	GDF7	√
AAA-VTE	GPX1			√
AAA-VTE	HARBI1	√
AAA-VTE	HDAC7	√	√
AAA-VTE	HEATR6			√
AAA-VTE	HELLS	√
AAA-VTE	HERPUD1	√
AAA-VTE	HHIPL1	√	√
AAA-VTE	HSP90AB4P	√
AAA-VTE	HYKK	√	√	√
AAA-VTE	IFIH1	√
AAA-VTE	IFT43	√
AAA-VTE	IGF2R		√
AAA-VTE	IL1F10	√	√
AAA-VTE	IL1RN	√
AAA-VTE	IL36B	√
AAA-VTE	IL36RN	√	√
AAA-VTE	IL6R	√	√	√
AAA-VTE	ILF3	√
AAA-VTE	ILF3-AS1	√
AAA-VTE	IQCH		√
AAA-VTE	IREB2	√	√
AAA-VTE	IST1	√
AAA-VTE	JSRP1	√
AAA-VTE	KDM6B			√
AAA-VTE	KLKB1	√
AAA-VTE	KRI1	√		√
AAA-VTE	LDLR	√	√	√
AAA-VTE	LHFPL2		√
AAA-VTE	LIF	√
AAA-VTE	LINC00452	√
AAA-VTE	LINC00540	√
AAA-VTE	LINC00565	√
AAA-VTE	LINC00568	√
AAA-VTE	LINC00970	√
AAA-VTE	LIPA	√	√		√
AAA-VTE	LOC101927571	√
AAA-VTE	LOC101927755	√
AAA-VTE	LOC101928596		√
AAA-VTE	LOC728463	√
AAA-VTE	LOXL1	√	√
AAA-VTE	LOXL1-AS1	√
AAA-VTE	LPA	√	√
AAA-VTE	LPAL2	√
AAA-VTE	LPL	√	√
AAA-VTE	LRP1	√	√	√	√
AAA-VTE	LRP4	√		√
AAA-VTE	LRP4-AS1	√		√
AAA-VTE	LTBP4	√	√
AAA-VTE	MAP2K4	√		√
AAA-VTE	MAP3K4	√
AAA-VTE	MCF2L	√	√
AAA-VTE	MCF2L-AS1	√
AAA-VTE	MCL1	√
AAA-VTE	MDK	√	√
AAA-VTE	MED22	√	√
AAA-VTE	MFAP2	√	√	√	√
AAA-VTE	MIA3	√	√	√
AAA-VTE	MICA			√
AAA-VTE	MIR1227	√
AAA-VTE	MIR1238	√
AAA-VTE	MIR1322	√
AAA-VTE	MIR1908	√
AAA-VTE	MIR199A1	√
AAA-VTE	MIR21	√
AAA-VTE	MIR3160-1	√
AAA-VTE	MIR3160-2	√
AAA-VTE	MIR320E				√
AAA-VTE	MIR4257	√
AAA-VTE	MIR4271	√
AAA-VTE	MIR4321	√
AAA-VTE	MIR4688	√
AAA-VTE	MIR4748	√
AAA-VTE	MIR5188	√
AAA-VTE	MIR5189	√
AAA-VTE	MIR548W	√
AAA-VTE	MIR5582	√
AAA-VTE	MIR5698	√
AAA-VTE	MIR6789	√
AAA-VTE	MIR6793	√
AAA-VTE	MIR6843	√
AAA-VTE	MIR6878	√
AAA-VTE	MIR6886	√
AAA-VTE	MIR744	√
AAA-VTE	MIR7854	√
AAA-VTE	MMP1	√
AAA-VTE	MMP12	√	√
AAA-VTE	MMP13	√
AAA-VTE	MMP3	√	√
AAA-VTE	MMP9	√
AAA-VTE	MPDU1	√
AAA-VTE	MPLKIP	√
AAA-VTE	MRC2	√
AAA-VTE	MRPS21	√	√	√
AAA-VTE	MST1	√
AAA-VTE	MST1L			√	√
AAA-VTE	MST1P2			√
AAA-VTE	MTFP1			√
AAA-VTE	MYBPHL	√
AAA-VTE	MYO1A	√
AAA-VTE	NAB2	√
AAA-VTE	NCOA5	√
AAA-VTE	NDST2	√
AAA-VTE	NEURL2	√		√
AAA-VTE	NFKB1				√
AAA-VTE	NICN1	√	√	√
AAA-VTE	NICN1-AS1			√
AAA-VTE	NLRC5			√
AAA-VTE	NME7	√		√
AAA-VTE	NOC3L	√	√	√	√
AAA-VTE	NUMBL	√
AAA-VTE	OBFC1		√	√	√
AAA-VTE	OBP2B	√	√
AAA-VTE	OSM	√
AAA-VTE	PANDAR	√
AAA-VTE	PCIF1	√	√
AAA-VTE	PDGFRA	√	√
AAA-VTE	PINX1	√	√
AAA-VTE	PKD1L3	√
AAA-VTE	PLAU	√	√
AAA-VTE	PLAUR				√
AAA-VTE	PLCE1	√	√
AAA-VTE	PLCE1-AS1	√
AAA-VTE	PLEKHJ1	√	√	√	√
AAA-VTE	PLG	√
AAA-VTE	PLRG1	√		√
AAA-VTE	PLTP	√	√
AAA-VTE	POLR2A	√	√
AAA-VTE	POU5F1		√
AAA-VTE	PREX1		√
AAA-VTE	PRKAR2A	√
AAA-VTE	PRKAR2A-AS1	√
AAA-VTE	PRKD2			√	√
AAA-VTE	PRPF3	√	√
AAA-VTE	PSMA4	√	√	√
AAA-VTE	PSRC1	√	√	√	√
AAA-VTE	PTRH2	√	√
AAA-VTE	PVRL2	√
AAA-VTE	QRICH1			√
AAA-VTE	QTRT1		√
AAA-VTE	RALGDS	√
AAA-VTE	RBMS2			√
AAA-VTE	RDX				√
AAA-VTE	REXO4	√
AAA-VTE	RHOA	√	√
AAA-VTE	RIOK3	√
AAA-VTE	RNF123	√
AAA-VTE	RNF215		√		√
AAA-VTE	RNFT1	√	√
AAA-VTE	RORA		√
AAA-VTE	RP1-130H16.16			√
AAA-VTE	RP11-121M22.1				√
AAA-VTE	RP11-252K23.2				√
AAA-VTE	RP11-30K9.6			√
AAA-VTE	RP11-315O6.1			√
AAA-VTE	RP11-378J18.8			√	√
AAA-VTE	RP11-54A4.2			√
AAA-VTE	RP11-567L7.5			√
AAA-VTE	RP11-574K11.5			√
AAA-VTE	RPL7A	√
AAA-VTE	RPRD2	√	√	√
AAA-VTE	RPS6KB1	√	√	√
AAA-VTE	RRP15	√
AAA-VTE	SARS	√
AAA-VTE	SAT2	√
AAA-VTE	SCARB1	√	√	√	√
AAA-VTE	SDR9C7	√
AAA-VTE	SEC24C	√
AAA-VTE	SELP	√
AAA-VTE	SENP3	√
AAA-VTE	SENP3-EIF4A1	√
AAA-VTE	SF3A1		√
AAA-VTE	SF3A2	√	√		√
AAA-VTE	SHBG	√	√
AAA-VTE	SHE	√
AAA-VTE	SHKBP1	√	√
AAA-VTE	SIK3	√
AAA-VTE	SLC12A3	√
AAA-VTE	SLC12A5	√
AAA-VTE	SLC19A2	√	√
AAA-VTE	SLC22A1	√
AAA-VTE	SLC22A2	√
AAA-VTE	SLC22A3	√		√
AAA-VTE	SLC25A20	√
AAA-VTE	SLC2A6	√	√
AAA-VTE	SLC35G6	√	√
AAA-VTE	SLC44A2	√	√	√
AAA-VTE	SLC48A1	√
AAA-VTE	SLCO1B1	√	√
AAA-VTE	SMAD3	√
AAA-VTE	SMARCA4	√	√	√
AAA-VTE	SMYD2	√
AAA-VTE	SNORA48	√
AAA-VTE	SNORA67	√
AAA-VTE	SNORD10	√
AAA-VTE	SNORD24	√
AAA-VTE	SNORD36A	√
AAA-VTE	SNORD36B	√
AAA-VTE	SNORD36C	√
AAA-VTE	SNORD67	√
AAA-VTE	SNORD71	√
AAA-VTE	SORT1	√			√
AAA-VTE	SOX15	√
AAA-VTE	SOX7	√	√
AAA-VTE	SPATA25	√
AAA-VTE	SPC24	√
AAA-VTE	SPP1	√		√	√
AAA-VTE	SPSB1	√
AAA-VTE	SPTBN4	√
AAA-VTE	STAT6	√	√
AAA-VTE	SUGCT	√	√
AAA-VTE	SURF1	√
AAA-VTE	SURF2	√	√
AAA-VTE	SURF4	√
AAA-VTE	SURF6	√		√
AAA-VTE	TARS2	√	√	√	√
AAA-VTE	TBC1D10A	√
AAA-VTE	TBC1D12	√
AAA-VTE	TBC1D3P1-DHX40P1	√
AAA-VTE	TCTA	√	√
AAA-VTE	TDRD10	√		√
AAA-VTE	TGFB2	√	√
AAA-VTE	TGFB3	√	√
AAA-VTE	TGFBR3	√	√
AAA-VTE	TGFBRAP1	√	√
AAA-VTE	THBS2	√	√	√
AAA-VTE	TMED1	√	√
AAA-VTE	TMEM102	√
AAA-VTE	TMEM170A	√	√	√
AAA-VTE	TMEM194A	√
AAA-VTE	TMEM241		√
AAA-VTE	TMEM258			√
AAA-VTE	TMEM8C	√	√
AAA-VTE	TNFSF12	√
AAA-VTE	TNFSF12-TNFSF13	√
AAA-VTE	TNFSF13	√
AAA-VTE	TOMM40	√	√
AAA-VTE	TSPAN14	√	√	√
AAA-VTE	TSPAN15	√		√
AAA-VTE	TTLL5	√
AAA-VTE	TUBD1	√	√
AAA-VTE	TUBE1	√	√
AAA-VTE	UBC	√
AAA-VTE	UBE2Q1	√
AAA-VTE	USP4	√		√
AAA-VTE	VDR	√
AAA-VTE	VMP1	√	√
AAA-VTE	WISP3		√
AAA-VTE	WTAPP1	√
AAA-VTE	XRRA1				√
AAA-VTE	YIPF2	√
AAA-VTE	ZBTB38		√	√	√
AAA-VTE	ZBTB4	√	√	√
AAA-VTE	ZNF335	√	√
AAA-VTE	ZNF365	√	√
AAA-VTE	ZNF408	√
AAA-VTE	ZNF469	√
AAA-VTE	ZPR1	√	√
AAA-VTE	ZSWIM1	√
AAA-VTE	ZSWIM3	√
AAA-VTE	ZSWIM8	√	√
AAA-VTE	ZSWIM8-AS1	√
AAA-WHR	AAGAB	√	√
AAA-WHR	AAK1			√
AAA-WHR	AAMDC	√	√	√
AAA-WHR	AARS	√	√
AAA-WHR	ABCA1	√
AAA-WHR	ABCB9	√		√
AAA-WHR	ABCG5	√
AAA-WHR	ABCG8	√
AAA-WHR	ABHD12		√	√	√
AAA-WHR	ABHD15	√	√
AAA-WHR	ABHD16B	√
AAA-WHR	AC004540.4			√
AAA-WHR	AC007319.1			√
AAA-WHR	AC010761.10			√
AAA-WHR	AC018720.10				√
AAA-WHR	AC025171.1			√
AAA-WHR	AC122129.1			√	√
AAA-WHR	ACLY			√
AAA-WHR	ACOT8	√
AAA-WHR	ACYP1	√	√	√
AAA-WHR	ADAM10	√
AAA-WHR	ADAMTS10	√
AAA-WHR	ADAMTS15	√
AAA-WHR	ADAMTS8	√	√
AAA-WHR	ADAMTS9	√
AAA-WHR	ADAMTS9-AS2	√
AAA-WHR	ADCY3			√
AAA-WHR	ADH1A	√
AAA-WHR	ADH1B	√
AAA-WHR	ADH1C	√	√		√
AAA-WHR	ADPGK	√	√
AAA-WHR	ADPGK-AS1	√
AAA-WHR	AGBL4	√	√
AAA-WHR	AGBL4-IT1	√
AAA-WHR	AGPHD1				√
AAA-WHR	AIDA	√
AAA-WHR	AIF1	√
AAA-WHR	AKTIP			√
AAA-WHR	ALKBH5			√
AAA-WHR	AMBRA1	√
AAA-WHR	AMH	√	√	√	√
AAA-WHR	AMIGO3	√
AAA-WHR	AMT	√	√
AAA-WHR	ANGPTL4	√
AAA-WHR	ANKK1	√
AAA-WHR	ANTXR1	√	√
AAA-WHR	AP000580.1			√
AAA-WHR	AP1M2	√
AAA-WHR	AP3D1	√	√
AAA-WHR	APEH	√	√	√
AAA-WHR	APOA1	√	√
AAA-WHR	APOA4	√
AAA-WHR	APOA5	√	√
AAA-WHR	APOC3	√
AAA-WHR	APOPT1		√	√
AAA-WHR	AQP11		√	√
AAA-WHR	ARFGAP3	√
AAA-WHR	ARHGAP1	√
AAA-WHR	ARHGAP20			√
AAA-WHR	ARHGAP27	√		√
AAA-WHR	ARHGAP9	√
AAA-WHR	ARID5B	√
AAA-WHR	ARL14EP			√
AAA-WHR	ARL17A	√
AAA-WHR	ARL17B	√	√	√	√
AAA-WHR	ARL6IP4			√
AAA-WHR	ARNTL	√	√
AAA-WHR	ARPP21	√	√
AAA-WHR	ASZ1	√	√
AAA-WHR	ATG10			√
AAA-WHR	ATG13	√	√
AAA-WHR	ATP2A1	√	√	√	√
AAA-WHR	ATP5J2	√
AAA-WHR	ATP5J2-PTCD1	√	√
AAA-WHR	ATP6V0A1	√	√
AAA-WHR	ATP6V0D1				√
AAA-WHR	ATP6V1G2	√
AAA-WHR	ATP6V1G2-DDX39B	√
AAA-WHR	ATPAF2	√	√	√
AAA-WHR	ATXN2L	√	√
AAA-WHR	B3GALT4	√
AAA-WHR	B3GNT1	√
AAA-WHR	B9D1	√
AAA-WHR	BAD	√
AAA-WHR	BAG5		√
AAA-WHR	BAG6	√
AAA-WHR	BAP1	√		√
AAA-WHR	BARHL2	√
AAA-WHR	BAZ1B		√
AAA-WHR	BBS4	√	√
AAA-WHR	BCAR1	√		√	√
AAA-WHR	BCKDK	√	√
AAA-WHR	BCL7B	√
AAA-WHR	BDNF	√	√
AAA-WHR	BDNF-AS	√
AAA-WHR	BECN1	√		√	√
AAA-WHR	BHLHE41	√
AAA-WHR	BLVRB	√
AAA-WHR	BMP8A	√
AAA-WHR	BPTF	√	√	√
AAA-WHR	BRMS1	√
AAA-WHR	BROX	√
AAA-WHR	BSN	√	√
AAA-WHR	BSN-AS2	√
AAA-WHR	BTNL2	√
AAA-WHR	BUD13	√	√
AAA-WHR	BUD31		√
AAA-WHR	C10orf55	√
AAA-WHR	C11orf68	√
AAA-WHR	C12orf65	√	√	√
AAA-WHR	C15orf59			√
AAA-WHR	C15orf61	√	√
AAA-WHR	C16orf93			√
AAA-WHR	C17orf58	√	√	√
AAA-WHR	C18orf32	√
AAA-WHR	C18orf8	√	√	√
AAA-WHR	C19orf35	√
AAA-WHR	C19orf38	√	√
AAA-WHR	C19orf83	√
AAA-WHR	C1orf105	√	√
AAA-WHR	C1orf43			√
AAA-WHR	C22orf31	√
AAA-WHR	C2orf43	√		√	√
AAA-WHR	C2orf49	√		√
AAA-WHR	C3orf83	√
AAA-WHR	C4A				√
AAA-WHR	C6orf1	√	√
AAA-WHR	C6orf10	√	√
AAA-WHR	C7orf10				√
AAA-WHR	C9orf53	√
AAA-WHR	CABLES1	√	√
AAA-WHR	CADM4	√	√
AAA-WHR	CALCRL	√	√	√
AAA-WHR	CAMK2G	√
AAA-WHR	CAMKV	√	√
AAA-WHR	CAND2	√	√
AAA-WHR	CARF		√	√
AAA-WHR	CARM1	√	√
AAA-WHR	CASC10	√
AAA-WHR	CASC21	√
AAA-WHR	CASC8	√
AAA-WHR	CBX3			√	√
AAA-WHR	CCDC101	√	√	√	√
AAA-WHR	CCDC116			√	√
AAA-WHR	CCDC157	√	√	√	√
AAA-WHR	CCDC175			√
AAA-WHR	CCDC47		√
AAA-WHR	CCDC88B	√
AAA-WHR	CCDC92	√	√	√	√
AAA-WHR	CCNE1		√
AAA-WHR	CCR10	√
AAA-WHR	CD248	√	√
AAA-WHR	CD40	√		√
AAA-WHR	CD79B	√	√
AAA-WHR	CDC37P1				√
AAA-WHR	CDH22		√
AAA-WHR	CDHR4	√	√
AAA-WHR	CDK2AP1	√		√
AAA-WHR	CDK5RAP3			√
AAA-WHR	CDKN2A	√	√
AAA-WHR	CDKN2B	√	√
AAA-WHR	CDKN2B-AS1	√
AAA-WHR	CDKN2D	√
AAA-WHR	CEBPA	√
AAA-WHR	CEBPA-AS1	√
AAA-WHR	CEBPG	√
AAA-WHR	CELSR2	√	√	√	√
AAA-WHR	CENPW	√	√
AAA-WHR	CEP57			√
AAA-WHR	CEP89			√
AAA-WHR	CETP	√	√
AAA-WHR	CFB	√
AAA-WHR	CFDP1	√	√	√
AAA-WHR	CFH	√	√
AAA-WHR	CFL1	√
AAA-WHR	CFTR	√	√
AAA-WHR	CH25H	√
AAA-WHR	CHCHD1	√
AAA-WHR	CHEK2	√
AAA-WHR	CHRM4	√
AAA-WHR	CHRNA3	√	√
AAA-WHR	CHRNA4	√	√
AAA-WHR	CHRNA5	√	√	√
AAA-WHR	CHRNB2	√
AAA-WHR	CHRNB4	√	√
AAA-WHR	CHST6	√	√
AAA-WHR	CKB	√	√	√
AAA-WHR	CLEC18A	√	√
AAA-WHR	CLN3		√
AAA-WHR	CLNS1A		√	√	√
AAA-WHR	CLOCK			√
AAA-WHR	CLTC	√
AAA-WHR	CLU	√
AAA-WHR	CMIP	√	√	√
AAA-WHR	CNBP	√
AAA-WHR	CNIH2	√
AAA-WHR	CNTD1	√
AAA-WHR	CNTNAP1			√
AAA-WHR	COA3	√
AAA-WHR	COASY	√
AAA-WHR	COBLL1	√	√	√
AAA-WHR	COL20A1	√
AAA-WHR	COL21A1		√
AAA-WHR	COL4A1	√	√
AAA-WHR	COL4A2	√	√
AAA-WHR	COPG1	√		√
AAA-WHR	COX5A	√		√
AAA-WHR	CPEB4	√	√		√
AAA-WHR	CPLX3	√
AAA-WHR	CPNE4		√
AAA-WHR	CPSF4	√
AAA-WHR	CPSF6		√
AAA-WHR	CRHR1	√	√	√
AAA-WHR	CRHR1-IT1	√		√	√
AAA-WHR	CRISPLD2	√	√
AAA-WHR	CROCC			√	√
AAA-WHR	CRTC1	√
AAA-WHR	CRYBA1		√
AAA-WHR	CSH1	√
AAA-WHR	CSH2	√
AAA-WHR	CSHL1	√
AAA-WHR	CSK	√	√	√	√
AAA-WHR	CTB-75G16.3			√
AAA-WHR	CTC-425F1.4			√
AAA-WHR	CTD-2033A16.3			√
AAA-WHR	CTD-2201E18.5			√
AAA-WHR	CTD-2330K9.3				√
AAA-WHR	CTD-2524L6.3			√
AAA-WHR	CTD-3074O7.5			√
AAA-WHR	CTD-3193K9.3			√
AAA-WHR	CTIF	√	√
AAA-WHR	CTSA	√
AAA-WHR	CTSW	√
AAA-WHR	CTTNBP2	√	√
AAA-WHR	CUTA	√	√	√
AAA-WHR	CYP11A1	√		√
AAA-WHR	CYP1A1	√
AAA-WHR	CYP1A2	√	√
AAA-WHR	CYP3A5	√
AAA-WHR	CYP3A7	√
AAA-WHR	CYP3A7-CYP3AP1	√
AAA-WHR	CYP46A1	√
AAA-WHR	DAAM1	√		√
AAA-WHR	DAB2IP	√	√	√
AAA-WHR	DAG1	√	√
AAA-WHR	DAND5	√	√
AAA-WHR	DAXX	√
AAA-WHR	DBR1			√
AAA-WHR	DCAF7	√	√	√
AAA-WHR	DCP1B	√
AAA-WHR	DDX19A	√
AAA-WHR	DDX19B	√
AAA-WHR	DDX39B	√
AAA-WHR	DDX42	√	√	√
AAA-WHR	DENND1A	√	√	√
AAA-WHR	DGKQ			√	√
AAA-WHR	DGKZ	√
AAA-WHR	DHODH	√
AAA-WHR	DHRS11	√	√	√	√
AAA-WHR	DHRS13	√	√
AAA-WHR	DHX38	√		√
AAA-WHR	DHX58			√
AAA-WHR	DMWD	√
AAA-WHR	DNAH1	√	√	√
AAA-WHR	DNAH10	√	√
AAA-WHR	DNAH10OS				√
AAA-WHR	DNAJC4	√
AAA-WHR	DND1P1				√
AAA-WHR	DNM2	√
AAA-WHR	DNM3	√	√
AAA-WHR	DNTTIP1	√	√		√
AAA-WHR	DOC2GP				√
AAA-WHR	DOT1L	√	√	√	√
AAA-WHR	DPYD	√
AAA-WHR	DRAP1	√
AAA-WHR	DRD2	√
AAA-WHR	DRG2	√	√	√	√
AAA-WHR	DSCR10	√
AAA-WHR	DSCR4	√	√
AAA-WHR	DSCR8	√
AAA-WHR	DTWD1		√
AAA-WHR	DXO	√
AAA-WHR	DYM	√	√		√
AAA-WHR	DYNC2H1	√
AAA-WHR	EFEMP2	√
AAA-WHR	EHBP1L1	√	√		√
AAA-WHR	EIF2B2	√		√
AAA-WHR	EIF3C	√		√	√
AAA-WHR	EIF3CL	√		√
AAA-WHR	EMILIN2			√
AAA-WHR	EML2	√
AAA-WHR	ENTPD6		√	√
AAA-WHR	EPHX2	√
AAA-WHR	ERAL1	√	√		√
AAA-WHR	ERG	√	√
AAA-WHR	ESRRA	√
AAA-WHR	ESYT3	√
AAA-WHR	EXOSC6	√		√
AAA-WHR	EYA1				√
AAA-WHR	EYA2	√	√	√
AAA-WHR	EZH1	√
AAA-WHR	FAIM				√
AAA-WHR	FAM117B	√	√
AAA-WHR	FAM134C	√		√
AAA-WHR	FAM200A	√
AAA-WHR	FAM212A	√		√	√
AAA-WHR	FAM219B	√		√
AAA-WHR	FAM222B	√	√
AAA-WHR	FAM227B			√
AAA-WHR	FAM63B	√	√	√	√
AAA-WHR	FAM89B	√
AAA-WHR	FAP	√
AAA-WHR	FBRS			√
AAA-WHR	FBXO46	√
AAA-WHR	FERMT3	√
AAA-WHR	FFAR4		√
AAA-WHR	FGFR4	√	√	√
AAA-WHR	FIBP	√
AAA-WHR	FKBP2	√
AAA-WHR	FLJ12825	√
AAA-WHR	FLOT2	√
AAA-WHR	FLRT1	√	√
AAA-WHR	FOSL1	√
AAA-WHR	FOXO3	√	√
AAA-WHR	FRMD8	√
AAA-WHR	FRRS1L	√
AAA-WHR	FST	√	√
AAA-WHR	FTO	√	√
AAA-WHR	FTSJ3	√		√
AAA-WHR	FUK		√
AAA-WHR	FUT10		√	√	√
AAA-WHR	FUT11	√
AAA-WHR	GALK2		√
AAA-WHR	GAPVD1	√		√
AAA-WHR	GATSL3	√	√	√
AAA-WHR	GDF7	√
AAA-WHR	GFPT1	√		√
AAA-WHR	GGNBP2	√	√	√	√
AAA-WHR	GH1	√
AAA-WHR	GH2	√	√
AAA-WHR	GID4	√	√
AAA-WHR	GINS1	√	√
AAA-WHR	GIPR	√	√
AAA-WHR	GLI1	√
AAA-WHR	GLT8D1	√
AAA-WHR	GLYCTK	√	√	√
AAA-WHR	GLYCTK-AS1			√
AAA-WHR	GMPPB	√
AAA-WHR	GNL3			√
AAA-WHR	GOLGA6B	√
AAA-WHR	GPR135	√
AAA-WHR	GPR137	√
AAA-WHR	GPX1	√	√	√
AAA-WHR	GRAMD2	√	√
AAA-WHR	GRB14			√
AAA-WHR	GRM4	√
AAA-WHR	GS1-259H13.2	√	√
AAA-WHR	GSAP	√
AAA-WHR	H1FOO	√
AAA-WHR	H1FX	√
AAA-WHR	H1FX-AS1	√
AAA-WHR	HAPLN4		√		√
AAA-WHR	HARBI1	√
AAA-WHR	HCG23	√
AAA-WHR	HCG25	√
AAA-WHR	HDAC7	√	√
AAA-WHR	HERPUD1	√
AAA-WHR	HGFAC		√
AAA-WHR	HHAT	√	√
AAA-WHR	HIC2			√
AAA-WHR	HIGD2B	√
AAA-WHR	HINT3	√
AAA-WHR	HLA-DMA			√	√
AAA-WHR	HLA-DRA	√	√
AAA-WHR	HMCES	√
AAA-WHR	HMGA1	√	√
AAA-WHR	HMGB1			√
AAA-WHR	HMGXB4		√		√
AAA-WHR	HNRNPA1			√
AAA-WHR	HORMAD2	√
AAA-WHR	HOTAIR	√
AAA-WHR	HOTTIP	√
AAA-WHR	HOXA-AS3	√
AAA-WHR	HOXA10	√
AAA-WHR	HOXA10-AS	√
AAA-WHR	HOXA10-HOXA9	√
AAA-WHR	HOXA11	√	√
AAA-WHR	HOXA11-AS	√
AAA-WHR	HOXA13	√
AAA-WHR	HOXA7	√
AAA-WHR	HOXA9	√
AAA-WHR	HOXC-AS1	√
AAA-WHR	HOXC-AS2	√
AAA-WHR	HOXC-AS3	√
AAA-WHR	HOXC10	√
AAA-WHR	HOXC11	√
AAA-WHR	HOXC12	√	√
AAA-WHR	HOXC13	√	√
AAA-WHR	HOXC13-AS	√
AAA-WHR	HOXC4	√	√
AAA-WHR	HOXC5	√	√
AAA-WHR	HOXC6	√	√
AAA-WHR	HOXC8	√
AAA-WHR	HOXC9	√	√
AAA-WHR	HPR	√
AAA-WHR	HSD17B1	√
AAA-WHR	HSD17B1P1			√
AAA-WHR	HSD17B6	√
AAA-WHR	HSD3B7			√	√
AAA-WHR	HSP90AB4P	√
AAA-WHR	HSPA4				√
AAA-WHR	HSPA5	√
AAA-WHR	HSPB9	√
AAA-WHR	HTT	√
AAA-WHR	HYAL1			√
AAA-WHR	HYKK	√	√	√
AAA-WHR	ICA1L		√	√
AAA-WHR	IDUA	√		√	√
AAA-WHR	IFIH1	√
AAA-WHR	IFT122	√
AAA-WHR	IGF2R		√
AAA-WHR	IL1F10	√
AAA-WHR	IL1RN	√
AAA-WHR	IL27	√
AAA-WHR	IL36B	√
AAA-WHR	IL36RN	√
AAA-WHR	IL6R	√	√	√
AAA-WHR	ILF3	√
AAA-WHR	ILF3-AS1	√
AAA-WHR	INHBA	√	√
AAA-WHR	INHBA-AS1	√
AAA-WHR	INHBC	√
AAA-WHR	INHBE	√	√
AAA-WHR	INO80E			√
AAA-WHR	INSR		√
AAA-WHR	INTS4	√	√	√	√
AAA-WHR	IP6K1	√	√	√
AAA-WHR	IPO9	√	√
AAA-WHR	IQCH	√	√		√
AAA-WHR	IQCH-AS1	√		√
AAA-WHR	IREB2	√	√
AAA-WHR	IRGQ	√
AAA-WHR	ISLR			√
AAA-WHR	IST1	√
AAA-WHR	ITIH1	√
AAA-WHR	ITIH3	√
AAA-WHR	ITIH4	√
AAA-WHR	JMJD1C	√	√	√	√
AAA-WHR	JMJD1C-AS1	√		√
AAA-WHR	JMJD7	√	√		√
AAA-WHR	JMJD7-PLA2G4B	√	√
AAA-WHR	JSRP1	√
AAA-WHR	JUND	√
AAA-WHR	KANK3	√
AAA-WHR	KANSL1	√	√	√
AAA-WHR	KANSL1-AS1			√
AAA-WHR	KAT8	√	√	√	√
AAA-WHR	KCNJ15	√
AAA-WHR	KCNJ2			√
AAA-WHR	KCNK3		√
AAA-WHR	KCNK4	√	√
AAA-WHR	KCNK7	√		√
AAA-WHR	KCTD13	√
AAA-WHR	KCTD14	√
AAA-WHR	KIAA0100	√	√
AAA-WHR	KIAA1656	√
AAA-WHR	KIAA1683	√		√	√
AAA-WHR	KIFC1	√
AAA-WHR	KLC1	√	√	√	√
AAA-WHR	KLC2	√
AAA-WHR	KLHL32	√
AAA-WHR	KMT2E	√
AAA-WHR	KMT2E-AS1	√
AAA-WHR	KPNA2	√	√		√
AAA-WHR	KREMEN1	√
AAA-WHR	L3HYPDH	√		√
AAA-WHR	LAMB1		√
AAA-WHR	LAT			√
AAA-WHR	LDAH		√
AAA-WHR	LDB2	√	√
AAA-WHR	LDLR	√
AAA-WHR	LEKR1	√
AAA-WHR	LGR4	√
AAA-WHR	LHFPL2		√
AAA-WHR	LIF	√	√
AAA-WHR	LIMD2	√
AAA-WHR	LIME1	√
AAA-WHR	LIN7C	√
AAA-WHR	LINC00540	√
AAA-WHR	LINC00674	√		√
AAA-WHR	LINC00678	√
AAA-WHR	LINC00880	√
AAA-WHR	LINC00881	√
AAA-WHR	LINC01004	√
AAA-WHR	LINC01104	√
AAA-WHR	LINC01122	√
AAA-WHR	LINC01126	√
AAA-WHR	LIPA	√	√
AAA-WHR	LIPC	√
AAA-WHR	LIPG	√
AAA-WHR	LMAN1L	√	√
AAA-WHR	LMAN2	√
AAA-WHR	LMOD1		√	√	√
AAA-WHR	LOC100130587	√
AAA-WHR	LOC100132354	√
AAA-WHR	LOC100132356	√
AAA-WHR	LOC100240735	√
AAA-WHR	LOC100506083	√
AAA-WHR	LOC100506639	√
AAA-WHR	LOC100507091	√
AAA-WHR	LOC100652768	√
AAA-WHR	LOC101926889	√
AAA-WHR	LOC101927117	√
AAA-WHR	LOC101927571	√
AAA-WHR	LOC101927700	√
AAA-WHR	LOC101927755	√
AAA-WHR	LOC101927789		√
AAA-WHR	LOC101928136	√
AAA-WHR	LOC101928448	√
AAA-WHR	LOC101928604	√
AAA-WHR	LOC101928726		√
AAA-WHR	LOC101928794	√
AAA-WHR	LOC101929076	√
AAA-WHR	LOC101929380	√
AAA-WHR	LOC101929633	√
AAA-WHR	LOC102060414	√
AAA-WHR	LOC102724058	√
AAA-WHR	LOC102724678	√
AAA-WHR	LOC388553	√
AAA-WHR	LOC441204	√
AAA-WHR	LOC644172	√
AAA-WHR	LOC644172_dup_1	√
AAA-WHR	LOC645434	√
AAA-WHR	LOC728739	√
AAA-WHR	LOC729683	√
AAA-WHR	LOC729739	√
AAA-WHR	LOC729966	√
AAA-WHR	LONRF2	√
AAA-WHR	LOXL1	√	√		√
AAA-WHR	LOXL1-AS1	√
AAA-WHR	LPA	√	√		√
AAA-WHR	LPAL2	√
AAA-WHR	LPL	√	√
AAA-WHR	LRP1	√	√	√	√
AAA-WHR	LRRC25			√
AAA-WHR	LRRC37A	√	√	√	√
AAA-WHR	LRRC37A16P			√
AAA-WHR	LRRC37A17P			√
AAA-WHR	LRRC37A2			√	√
AAA-WHR	LRRC37A4P			√
AAA-WHR	LRRC48	√	√	√
AAA-WHR	LSM4	√
AAA-WHR	LST1	√
AAA-WHR	LTA	√
AAA-WHR	LTB	√
AAA-WHR	LTBP3	√	√	√	√
AAA-WHR	LTK			√
AAA-WHR	LYPLAL1			√
AAA-WHR	MACF1		√
AAA-WHR	MACROD1	√	√
AAA-WHR	MAEA	√
AAA-WHR	MAK16				√
AAA-WHR	MALAT1	√
AAA-WHR	MAML3		√
AAA-WHR	MAP2K2	√
AAA-WHR	MAP2K4			√
AAA-WHR	MAP2K5	√	√	√
AAA-WHR	MAP3K11	√	√
AAA-WHR	MAP3K3	√	√	√	√
AAA-WHR	MAPK7	√
AAA-WHR	MAPKAP1	√	√
AAA-WHR	MAPKBP1	√	√	√
AAA-WHR	MAPT	√	√	√
AAA-WHR	MAPT-AS1	√
AAA-WHR	MAPT-IT1	√
AAA-WHR	MARK3		√	√
AAA-WHR	MARS	√
AAA-WHR	MAST4			√	√
AAA-WHR	MAST4-AS1				√
AAA-WHR	MC4R	√
AAA-WHR	MCC		√
AAA-WHR	MCCD1	√
AAA-WHR	MCF2L	√	√
AAA-WHR	MCF2L-AS1	√
AAA-WHR	MDK	√	√
AAA-WHR	MED9	√
AAA-WHR	METTL15			√
AAA-WHR	MFAP2		√	√	√
AAA-WHR	MGA	√	√
AAA-WHR	MGC57346	√
AAA-WHR	MGMT				√
AAA-WHR	MIA3		√	√
AAA-WHR	MICB	√
AAA-WHR	MIR1227	√
AAA-WHR	MIR1237	√
AAA-WHR	MIR128-2	√
AAA-WHR	MIR1296	√
AAA-WHR	MIR135A1	√
AAA-WHR	MIR137HG	√
AAA-WHR	MIR140	√
AAA-WHR	MIR144	√
AAA-WHR	MIR1538	√
AAA-WHR	MIR1539	√
AAA-WHR	MIR1915	√
AAA-WHR	MIR196A2	√
AAA-WHR	MIR196B	√
AAA-WHR	MIR1972-1	√
AAA-WHR	MIR1972-2	√
AAA-WHR	MIR199A1	√
AAA-WHR	MIR21	√
AAA-WHR	MIR2113	√
AAA-WHR	MIR3160-1	√
AAA-WHR	MIR3160-2	√
AAA-WHR	MIR3188	√
AAA-WHR	MIR330	√
AAA-WHR	MIR33B	√
AAA-WHR	MIR3668	√
AAA-WHR	MIR4280	√
AAA-WHR	MIR4304	√
AAA-WHR	MIR4310	√
AAA-WHR	MIR4315-1	√
AAA-WHR	MIR4315-2	√
AAA-WHR	MIR4321	√
AAA-WHR	MIR4435-1HG	√
AAA-WHR	MIR4513	√
AAA-WHR	MIR451A	√
AAA-WHR	MIR451B	√
AAA-WHR	MIR4688	√
AAA-WHR	MIR4721	√		√
AAA-WHR	MIR4732	√
AAA-WHR	MIR4744	√
AAA-WHR	MIR4748	√
AAA-WHR	MIR4999	√
AAA-WHR	MIR5004	√
AAA-WHR	MIR5010	√
AAA-WHR	MIR5188	√
AAA-WHR	MIR5193	√
AAA-WHR	MIR548A2	√
AAA-WHR	MIR548AR_dup_2	√
AAA-WHR	MIR548BA_dup_1	√
AAA-WHR	MIR5739	√
AAA-WHR	MIR612	√
AAA-WHR	MIR615	√
AAA-WHR	MIR626	√
AAA-WHR	MIR642A	√
AAA-WHR	MIR642B	√
AAA-WHR	MIR6504	√
AAA-WHR	MIR6739	√
AAA-WHR	MIR6777	√
AAA-WHR	MIR6781	√
AAA-WHR	MIR6789	√
AAA-WHR	MIR6793	√
AAA-WHR	MIR6826	√
AAA-WHR	MIR6832	√
AAA-WHR	MIR6834	√
AAA-WHR	MIR6835	√
AAA-WHR	MIR6862-1	√
AAA-WHR	MIR6862-2	√
AAA-WHR	MIR6863	√
AAA-WHR	MIR6871	√
AAA-WHR	MIR6873	√
AAA-WHR	MIR6881	√
AAA-WHR	MIR6882	√
AAA-WHR	MIR6886	√
AAA-WHR	MIR7155	√
AAA-WHR	MIR7854	√
AAA-WHR	MIR8064	√
AAA-WHR	MIR8072	√
AAA-WHR	MIR8073	√
AAA-WHR	MIR8087	√
AAA-WHR	MIRLET7G	√
AAA-WHR	MKRN2	√	√	√	√
AAA-WHR	MLH3	√	√	√
AAA-WHR	MLLT10	√	√
AAA-WHR	MLX	√	√		√
AAA-WHR	MLXIPL	√	√	√	√
AAA-WHR	MMP1	√
AAA-WHR	MMP10	√
AAA-WHR	MMP12	√	√
AAA-WHR	MMP13	√
AAA-WHR	MMP3	√	√
AAA-WHR	MMP9	√	√
AAA-WHR	MON1A	√	√	√
AAA-WHR	MPHOSPH9	√
AAA-WHR	MPI	√	√	√
AAA-WHR	MRAS	√			√
AAA-WHR	MRM1	√	√
AAA-WHR	MRPL35P2				√
AAA-WHR	MSANTD1	√
AAA-WHR	MSRB3		√
AAA-WHR	MST1	√	√	√
AAA-WHR	MST1L			√	√
AAA-WHR	MST1R	√	√	√	√
AAA-WHR	MTFP1	√		√
AAA-WHR	MUS81	√
AAA-WHR	MUSTN1	√
AAA-WHR	MXD3	√	√
AAA-WHR	MYBPHL	√
AAA-WHR	MYO15A	√	√
AAA-WHR	MYO19	√		√	√
AAA-WHR	MYO1F	√	√		√
AAA-WHR	MYO9A	√	√	√
AAA-WHR	NAB2	√
AAA-WHR	NAGLU	√		√
AAA-WHR	NANP	√
AAA-WHR	NARR	√
AAA-WHR	NBEAL1			√	√
AAA-WHR	NCAM1	√
AAA-WHR	NCOA5	√	√
AAA-WHR	NCOR2	√
AAA-WHR	NCR3	√
AAA-WHR	NDST2	√
AAA-WHR	NDUFA13				√
AAA-WHR	NDUFA7	√
AAA-WHR	NDUFC2-KCTD14	√
AAA-WHR	NDUFS4	√	√
AAA-WHR	NEAT1	√
AAA-WHR	NEFH	√
AAA-WHR	NEK4	√		√
AAA-WHR	NEK8	√	√
AAA-WHR	NEK9	√	√		√
AAA-WHR	NELFE	√
AAA-WHR	NEURL2	√		√
AAA-WHR	NF2	√
AAA-WHR	NFAT5	√	√	√
AAA-WHR	NFATC2IP			√
AAA-WHR	NFIX	√	√
AAA-WHR	NFKBIL1	√
AAA-WHR	NICN1	√
AAA-WHR	NINL	√		√
AAA-WHR	NIPSNAP1	√	√	√
AAA-WHR	NISCH	√		√	√
AAA-WHR	NLRC5			√
AAA-WHR	NOB1	√	√	√	√
AAA-WHR	NOC3L	√	√	√
AAA-WHR	NOTCH4	√
AAA-WHR	NPC1	√	√	√
AAA-WHR	NPIPB6	√
AAA-WHR	NPIPB7				√
AAA-WHR	NPIPB9	√
AAA-WHR	NPM1			√
AAA-WHR	NQO1	√	√
AAA-WHR	NR2E3		√
AAA-WHR	NR5A2	√	√
AAA-WHR	NRBF2	√	√	√
AAA-WHR	NSD1	√
AAA-WHR	NSF	√	√		√
AAA-WHR	NSFP1			√
AAA-WHR	NSFP1_dup_1	√
AAA-WHR	NSUN5			√
AAA-WHR	NT5C2			√
AAA-WHR	NT5DC2	√	√	√
AAA-WHR	NTM		√
AAA-WHR	NUDT22	√
AAA-WHR	NUDT3	√
AAA-WHR	NUFIP2	√	√
AAA-WHR	NUPR1			√	√
AAA-WHR	OAZ1	√
AAA-WHR	OBFC1	√	√	√	√
AAA-WHR	OSM	√	√
AAA-WHR	OVOL1	√
AAA-WHR	OVOL1-AS1	√
AAA-WHR	PABPC4	√	√	√	√
AAA-WHR	PACS1	√		√
AAA-WHR	PAFAH1B2	√	√
AAA-WHR	PAM	√		√
AAA-WHR	PARP6	√	√	√
AAA-WHR	PBRM1	√
AAA-WHR	PBX3	√	√	√	√
AAA-WHR	PCIF1	√	√
AAA-WHR	PCK1	√
AAA-WHR	PCSK7	√	√	√
AAA-WHR	PDE1C		√
AAA-WHR	PDE4B		√
AAA-WHR	PDE4C	√
AAA-WHR	PDXDC2P	√		√
AAA-WHR	PEMT	√	√		√
AAA-WHR	PEPD	√	√	√
AAA-WHR	PFDN6	√
AAA-WHR	PGPEP1	√
AAA-WHR	PGS1	√
AAA-WHR	PHF1	√
AAA-WHR	PHF12	√
AAA-WHR	PHF7	√	√
AAA-WHR	PHTF2	√
AAA-WHR	PID1		√
AAA-WHR	PIGC	√	√	√
AAA-WHR	PIGS		√
AAA-WHR	PIGW	√	√
AAA-WHR	PIK3C2B		√
AAA-WHR	PINLYP	√
AAA-WHR	PITPNC1				√
AAA-WHR	PITPNM2	√	√
AAA-WHR	PKD1L3	√
AAA-WHR	PKM	√	√	√
AAA-WHR	PLA2G4B	√
AAA-WHR	PLAU	√	√
AAA-WHR	PLAUR	√			√
AAA-WHR	PLCB3	√	√
AAA-WHR	PLCE1	√	√
AAA-WHR	PLCE1-AS1	√
AAA-WHR	PLCG1	√	√
AAA-WHR	PLEKHH3	√	√
AAA-WHR	PLEKHJ1	√	√	√	√
AAA-WHR	PLEKHM1	√		√
AAA-WHR	PLG	√
AAA-WHR	PLTP	√	√	√
AAA-WHR	PLXND1	√	√	√
AAA-WHR	PML	√
AAA-WHR	PMS2P3			√	√
AAA-WHR	POM121C			√
AAA-WHR	PPARG	√	√	√
AAA-WHR	PPCDC			√
AAA-WHR	PPIEL	√		√
AAA-WHR	PPM1M	√	√	√
AAA-WHR	PPP1R13B	√
AAA-WHR	PPP1R14B	√
AAA-WHR	PPP6C		√	√
AAA-WHR	PRDM11	√	√
AAA-WHR	PRDM6		√
AAA-WHR	PRDX5	√
AAA-WHR	PRELID1	√
AAA-WHR	PRMT6	√		√	√
AAA-WHR	PROCA1	√	√	√
AAA-WHR	PRPS1P2			√
AAA-WHR	PRRC2A	√
AAA-WHR	PRSS53	√		√	√
AAA-WHR	PSD4	√
AAA-WHR	PSMA4	√	√	√
AAA-WHR	PSMC3IP	√
AAA-WHR	PSMC5	√	√	√
AAA-WHR	PSMD12	√
AAA-WHR	PSME3	√	√
AAA-WHR	PSRC1	√	√	√	√
AAA-WHR	PTCD1	√	√
AAA-WHR	PTPN14	√	√
AAA-WHR	PTRF	√	√
AAA-WHR	PTRH2	√	√
AAA-WHR	PYGB	√		√
AAA-WHR	QPCTL	√	√
AAA-WHR	RAB11B	√
AAA-WHR	RAB11B-AS1	√
AAA-WHR	RAB1B	√
AAA-WHR	RAB24	√
AAA-WHR	RAB34	√
AAA-WHR	RAB5C	√
AAA-WHR	RABEPK	√	√	√	√
AAA-WHR	RAD52	√	√
AAA-WHR	RAD9A			√	√
AAA-WHR	RAF1	√	√
AAA-WHR	RAI1	√	√
AAA-WHR	RAMP2	√
AAA-WHR	RAMP2-AS1	√
AAA-WHR	RANBP17		√	√	√
AAA-WHR	RAPGEF3	√
AAA-WHR	RASD1	√			√
AAA-WHR	RBBP8	√
AAA-WHR	RBM5	√	√
AAA-WHR	RBM5-AS1	√
AAA-WHR	RBM6	√	√	√	√
AAA-WHR	RBMS2			√
AAA-WHR	RBPJ	√	√		√
AAA-WHR	RDX				√
AAA-WHR	REEP3	√	√
AAA-WHR	RFPL1	√
AAA-WHR	RFPL1S	√
AAA-WHR	RFT1			√
AAA-WHR	RFX7		√
AAA-WHR	RGL2	√
AAA-WHR	RGS14	√
AAA-WHR	RGS17	√	√
AAA-WHR	RHO	√
AAA-WHR	RHOA	√
AAA-WHR	RILPL2	√	√
AAA-WHR	RIN1	√
AAA-WHR	RIOK3	√	√
AAA-WHR	RNF112	√
AAA-WHR	RNF123	√	√	√	√
AAA-WHR	RNF146	√
AAA-WHR	RNF157			√
AAA-WHR	RNF157-AS1			√
AAA-WHR	RNF214	√
AAA-WHR	RNF215	√	√	√	√
AAA-WHR	RNFT1	√	√
AAA-WHR	RNU6-16P	√
AAA-WHR	RNU6-83P_dup_1	√
AAA-WHR	ROBO2		√
AAA-WHR	RORA		√
AAA-WHR	RP1-130H16.16			√
AAA-WHR	RP11-108M9.4			√
AAA-WHR	RP11-108M9.5			√
AAA-WHR	RP11-109L13.1				√
AAA-WHR	RP11-1348G14.4			√	√
AAA-WHR	RP11-20B24.4			√
AAA-WHR	RP11-22P6.2			√
AAA-WHR	RP11-231C14.4			√
AAA-WHR	RP11-23P13.4			√
AAA-WHR	RP11-252K23.2				√
AAA-WHR	RP11-258F1.1			√
AAA-WHR	RP11-259G18.1				√
AAA-WHR	RP11-264B17.2			√
AAA-WHR	RP11-282O18.3			√
AAA-WHR	RP11-283G6.5			√
AAA-WHR	RP11-288H12.3			√
AAA-WHR	RP11-296I10.6			√
AAA-WHR	RP11-30K9.6			√
AAA-WHR	RP11-378J18.8			√	√
AAA-WHR	RP11-380L11.3			√
AAA-WHR	RP11-380L11.4			√	√
AAA-WHR	RP11-400F19.6			√
AAA-WHR	RP11-400F19.8			√
AAA-WHR	RP11-418J17.1			√
AAA-WHR	RP11-419C5.2				√
AAA-WHR	RP11-443B20.1			√
AAA-WHR	RP11-669E14.6			√
AAA-WHR	RP11-69E11.4			√
AAA-WHR	RP11-69E11.8			√
AAA-WHR	RP11-6N17.10			√
AAA-WHR	RP11-6N17.9			√
AAA-WHR	RP11-701B16.2			√
AAA-WHR	RP11-707O23.5				√
AAA-WHR	RP11-722E23.2			√
AAA-WHR	RP11-731C17.2			√
AAA-WHR	RP11-73M18.6			√
AAA-WHR	RP11-73M18.8			√	√
AAA-WHR	RP11-762H8.2			√
AAA-WHR	RP11-798G7.6				√
AAA-WHR	RP11-91P24.6			√	√
AAA-WHR	RP11-91P24.7			√
AAA-WHR	RP11-950C14.3			√
AAA-WHR	RP11-977G19.11			√
AAA-WHR	RP4-712E4.1				√
AAA-WHR	RP4-798A10.7			√
AAA-WHR	RP5-966M1.6			√
AAA-WHR	RPAP1			√	√
AAA-WHR	RPL17	√
AAA-WHR	RPL17-C18orf32	√
AAA-WHR	RPL23A	√		√
AAA-WHR	RPL32P3	√		√
AAA-WHR	RPP25	√
AAA-WHR	RPS10-NUDT3	√
AAA-WHR	RPS18	√
AAA-WHR	RPS28	√
AAA-WHR	RPS6KA4	√
AAA-WHR	RPS6KB1	√	√	√
AAA-WHR	RSBN1L-AS1			√
AAA-WHR	RSF1		√	√	√
AAA-WHR	RSPH6A	√
AAA-WHR	RSPO3	√	√
AAA-WHR	RTKN2	√
AAA-WHR	RTN1			√	√
AAA-WHR	SARS	√
AAA-WHR	SBK1	√
AAA-WHR	SBNO1	√
AAA-WHR	SCAI	√
AAA-WHR	SCAMP2	√	√	√
AAA-WHR	SCAMP5			√
AAA-WHR	SCARB1	√	√	√
AAA-WHR	SCN1A	√	√
AAA-WHR	SCN2A	√	√
AAA-WHR	SCN4A	√
AAA-WHR	SCYL1	√	√
AAA-WHR	SDF2	√	√
AAA-WHR	SDR9C7	√
AAA-WHR	SEC14L2	√
AAA-WHR	SEC14L3	√
AAA-WHR	SEMA3F	√
AAA-WHR	SEMA3G	√	√
AAA-WHR	SEMA7A	√	√
AAA-WHR	SENP8	√	√
AAA-WHR	SERTAD4	√
AAA-WHR	SERTAD4-AS1	√
AAA-WHR	SETBP1	√
AAA-WHR	SETD8	√		√
AAA-WHR	SF3A1	√	√		√
AAA-WHR	SF3A2	√	√
AAA-WHR	SFMBT1	√
AAA-WHR	SGK494	√
AAA-WHR	SH2B1	√	√	√
AAA-WHR	SH3GL1P3			√
AAA-WHR	SHE	√	√
AAA-WHR	SHMT1			√
AAA-WHR	SIDT2	√	√	√
AAA-WHR	SIK3	√	√	√
AAA-WHR	SKIDA1	√
AAA-WHR	SKOR1		√
AAA-WHR	SLC12A3	√
AAA-WHR	SLC12A5	√
AAA-WHR	SLC22A2	√
AAA-WHR	SLC22A3	√	√	√
AAA-WHR	SLC26A1	√
AAA-WHR	SLC2A4RG	√
AAA-WHR	SLC35F6	√
AAA-WHR	SLC38A11	√
AAA-WHR	SLC39A1			√
AAA-WHR	SLC44A2	√	√	√
AAA-WHR	SLC48A1	√
AAA-WHR	SLC5A11				√
AAA-WHR	SLC5A6			√
AAA-WHR	SMAD3	√	√		√
AAA-WHR	SMARCA4	√		√
AAA-WHR	SMARCD2	√
AAA-WHR	SMCR5	√
AAA-WHR	SMG1P7	√
AAA-WHR	SMIM4	√
AAA-WHR	SMYD2	√
AAA-WHR	SNORA38	√
AAA-WHR	SNORA38B	√
AAA-WHR	SNORA55	√
AAA-WHR	SNORA70F	√
AAA-WHR	SNORA7B	√
AAA-WHR	SNORD111	√
AAA-WHR	SNORD117	√
AAA-WHR	SNORD19	√
AAA-WHR	SNORD19B	√
AAA-WHR	SNORD42A	√
AAA-WHR	SNORD42B	√
AAA-WHR	SNORD4A	√
AAA-WHR	SNORD4B	√
AAA-WHR	SNORD58A	√
AAA-WHR	SNORD58B	√
AAA-WHR	SNORD58C	√
AAA-WHR	SNORD69	√
AAA-WHR	SNORD84	√
AAA-WHR	SNRNP35	√
AAA-WHR	SNRPC	√
AAA-WHR	SNRPD2	√
AAA-WHR	SNX10	√	√	√	√
AAA-WHR	SNX21	√
AAA-WHR	SNX32	√	√
AAA-WHR	SOCS5		√
AAA-WHR	SORCS3	√
AAA-WHR	SORT1	√
AAA-WHR	SPAG5		√
AAA-WHR	SPAG5-AS1	√
AAA-WHR	SPATA25	√
AAA-WHR	SPCS1			√
AAA-WHR	SPHKAP		√
AAA-WHR	SPINT4	√
AAA-WHR	SPNS1		√
AAA-WHR	SPP1				√
AAA-WHR	SPPL2C	√	√
AAA-WHR	SPTBN4	√
AAA-WHR	SPTBN5	√	√	√
AAA-WHR	SREBF1	√	√	√
AAA-WHR	SRPK2	√
AAA-WHR	SRRM5	√	√
AAA-WHR	SSPN	√
AAA-WHR	SSSCA1	√
AAA-WHR	SSSCA1-AS1	√
AAA-WHR	ST13P19			√
AAA-WHR	ST3GAL2	√
AAA-WHR	ST3GAL6			√
AAA-WHR	STAB1	√	√
AAA-WHR	STAC3		√
AAA-WHR	STAG3L1			√	√
AAA-WHR	STAT3	√
AAA-WHR	STAT5A	√	√
AAA-WHR	STAT5B	√	√
AAA-WHR	STAT6	√
AAA-WHR	STH	√	√
AAA-WHR	STOML1	√
AAA-WHR	STX4	√	√
AAA-WHR	SUCO	√		√
AAA-WHR	SUGCT	√	√
AAA-WHR	SUGP1			√
AAA-WHR	SULT1A1	√		√
AAA-WHR	SULT1A2	√	√	√	√
AAA-WHR	SUPT6H	√	√
AAA-WHR	SYMPK	√
AAA-WHR	SYN2	√		√
AAA-WHR	SYNGAP1	√	√
AAA-WHR	TACO1	√
AAA-WHR	TAGLN	√	√	√
AAA-WHR	TAOK1	√
AAA-WHR	TAPBP	√
AAA-WHR	TBC1D10A	√	√
AAA-WHR	TBC1D12	√
AAA-WHR	TBC1D21	√
AAA-WHR	TBC1D3B	√
AAA-WHR	TBC1D3F_dup_1	√
AAA-WHR	TBC1D3P1-DHX40P1	√
AAA-WHR	TBL2	√	√
AAA-WHR	TBX15	√	√
AAA-WHR	TCAM1P	√
AAA-WHR	TCTA	√	√	√
AAA-WHR	TDRD10	√	√	√
AAA-WHR	TEX40	√
AAA-WHR	TEX9			√
AAA-WHR	TFAP2B		√
AAA-WHR	TFPI	√	√	√
AAA-WHR	TGFB2	√	√
AAA-WHR	TGFBR3		√
AAA-WHR	TGFBRAP1	√	√
AAA-WHR	THADA	√	√
AAA-WHR	THOC5	√	√	√
AAA-WHR	THRSP	√
AAA-WHR	TIMP4	√		√
AAA-WHR	TLCD1	√	√
AAA-WHR	TLR9	√
AAA-WHR	TM6SF2		√
AAA-WHR	TMCC1	√	√
AAA-WHR	TMCC1-AS1	√
AAA-WHR	TMED1	√	√
AAA-WHR	TMED10	√	√
AAA-WHR	TMEM110			√	√
AAA-WHR	TMEM110-MUSTN1	√
AAA-WHR	TMEM151A	√
AAA-WHR	TMEM170A	√	√	√
AAA-WHR	TMEM18	√
AAA-WHR	TMEM180			√
AAA-WHR	TMEM194A	√
AAA-WHR	TMEM241	√	√	√	√
AAA-WHR	TMEM40	√
AAA-WHR	TNF	√
AAA-WHR	TNNC1	√
AAA-WHR	TNNC2	√
AAA-WHR	TNRC6A	√	√
AAA-WHR	TOM1			√	√
AAA-WHR	TOM1L1	√
AAA-WHR	TOM1L2	√	√	√	√
AAA-WHR	TOP1	√	√
AAA-WHR	TPD52L2	√
AAA-WHR	TRAF3	√	√
AAA-WHR	TRAF4	√	√	√
AAA-WHR	TRAIP	√	√
AAA-WHR	TRIB1	√	√
AAA-WHR	TRIM73			√
AAA-WHR	TRMT112	√
AAA-WHR	TRMT61A	√		√
AAA-WHR	TRPT1	√
AAA-WHR	TSEN2	√		√
AAA-WHR	TTC12	√	√	√	√
AAA-WHR	TTC21B	√
AAA-WHR	TTC21B-AS1	√
AAA-WHR	TTC28	√
AAA-WHR	TUBD1	√	√
AAA-WHR	TUBG1	√		√
AAA-WHR	TUBG2	√		√
AAA-WHR	TUFM	√	√	√	√
AAA-WHR	TWF2	√	√	√
AAA-WHR	TXNL4B	√
AAA-WHR	TYRO3	√
AAA-WHR	U2SURP		√
AAA-WHR	UBA7	√	√	√
AAA-WHR	UBC	√
AAA-WHR	UBE2C	√
AAA-WHR	UBE2L3		√
AAA-WHR	UBE2Q1	√
AAA-WHR	UBL7	√		√
AAA-WHR	UBL7-AS1	√
AAA-WHR	UIMC1			√
AAA-WHR	ULK3	√	√	√
AAA-WHR	USP3		√
AAA-WHR	USP4	√
AAA-WHR	USP54	√
AAA-WHR	UVSSA			√
AAA-WHR	VDR	√
AAA-WHR	VEGFA	√	√
AAA-WHR	VEGFB	√		√
AAA-WHR	VKORC1	√	√	√	√
AAA-WHR	VMP1	√	√
AAA-WHR	VPS25	√
AAA-WHR	VPS39			√
AAA-WHR	VPS52	√
AAA-WHR	WARS2	√	√	√
AAA-WHR	WDR12		√
AAA-WHR	WDR82	√	√
AAA-WHR	WFDC10B	√
AAA-WHR	WFDC11	√
AAA-WHR	WFDC13	√
AAA-WHR	WFDC3	√	√		√
AAA-WHR	WFDC9	√
AAA-WHR	WNK1	√	√
AAA-WHR	WNK4	√
AAA-WHR	WNT2	√	√
AAA-WHR	WNT3	√	√	√	√
AAA-WHR	WNT6				√
AAA-WHR	WTAPP1	√
AAA-WHR	WWP2	√	√	√	√
AAA-WHR	XPOT		√
AAA-WHR	XRCC1	√
AAA-WHR	XRCC3	√	√	√	√
AAA-WHR	YIF1A	√
AAA-WHR	YJEFN3			√
AAA-WHR	ZBTB22	√	√
AAA-WHR	ZBTB38		√	√	√
AAA-WHR	ZBTB46	√	√
AAA-WHR	ZBTB7A	√	√
AAA-WHR	ZBTB9	√
AAA-WHR	ZC2HC1C	√	√
AAA-WHR	ZC3H4		√
AAA-WHR	ZFP36L2	√	√
AAA-WHR	ZFYVE21	√	√	√
AAA-WHR	ZHX3	√	√		√
AAA-WHR	ZKSCAN5	√	√
AAA-WHR	ZMIZ1	√	√
AAA-WHR	ZNF10	√
AAA-WHR	ZNF131	√		√	√
AAA-WHR	ZNF140	√
AAA-WHR	ZNF335	√	√
AAA-WHR	ZNF346	√
AAA-WHR	ZNF365	√	√
AAA-WHR	ZNF383	√
AAA-WHR	ZNF394	√
AAA-WHR	ZNF408	√
AAA-WHR	ZNF414	√
AAA-WHR	ZNF428	√	√
AAA-WHR	ZNF436	√
AAA-WHR	ZNF576	√	√
AAA-WHR	ZNF585B	√
AAA-WHR	ZNF646	√	√
AAA-WHR	ZNF655	√	√		√
AAA-WHR	ZNF664	√	√	√	√
AAA-WHR	ZNF664-FAM101A	√	√
AAA-WHR	ZNF668	√	√		√
AAA-WHR	ZNF789	√	√
AAA-WHR	ZNF821	√
AAA-WHR	ZNF84	√
AAA-WHR	ZNF891	√
AAA-WHR	ZNHIT3	√	√	√	√
AAA-WHR	ZNRF3	√	√
AAA-WHR	ZNRF3-AS1	√
AAA-WHR	ZPR1	√	√
AAA-WHR	ZSCAN25	√
AAA-WHR	ZSWIM1	√
AAA-WHR	ZSWIM3	√
AAA-WHR	ZSWIM8	√
AAA-WHR	ZSWIM8-AS1	√
AAA-WHRadjbmi	AAGAB	√	√
AAA-WHRadjbmi	AAMDC		√	√
AAA-WHRadjbmi	ABCA1	√	√	√
AAA-WHRadjbmi	ABCB9	√		√
AAA-WHRadjbmi	ABHD14A			√
AAA-WHRadjbmi	ABHD15		√
AAA-WHRadjbmi	AC004540.4			√
AAA-WHRadjbmi	AC007319.1			√
AAA-WHRadjbmi	AC017074.2				√
AAA-WHRadjbmi	AC122129.1			√	√
AAA-WHRadjbmi	ACOT8	√	√
AAA-WHRadjbmi	ACP2	√		√
AAA-WHRadjbmi	ACTRT3	√
AAA-WHRadjbmi	ACVR1C	√
AAA-WHRadjbmi	ACYP1	√	√
AAA-WHRadjbmi	ADAM10	√
AAA-WHRadjbmi	ADAM15			√
AAA-WHRadjbmi	ADAMTS10	√
AAA-WHRadjbmi	ADAMTS15	√
AAA-WHRadjbmi	ADAMTS7			√
AAA-WHRadjbmi	ADAMTS8	√	√
AAA-WHRadjbmi	ADAMTS9	√		√
AAA-WHRadjbmi	ADAMTS9-AS2	√
AAA-WHRadjbmi	ADAMTSL2	√
AAA-WHRadjbmi	ADAMTSL3	√
AAA-WHRadjbmi	AGER	√	√
AAA-WHRadjbmi	AGPAT1	√
AAA-WHRadjbmi	AGPAT4	√
AAA-WHRadjbmi	AGPHD1				√
AAA-WHRadjbmi	AGRP				√
AAA-WHRadjbmi	AHNAK	√
AAA-WHRadjbmi	AIDA	√	√	√
AAA-WHRadjbmi	AIF1	√
AAA-WHRadjbmi	ALAS1	√	√
AAA-WHRadjbmi	ALG9	√
AAA-WHRadjbmi	ALKBH5	√	√	√	√
AAA-WHRadjbmi	AMBRA1	√
AAA-WHRadjbmi	AMH	√	√	√
AAA-WHRadjbmi	ANGPTL4	√
AAA-WHRadjbmi	ANTXR1	√	√
AAA-WHRadjbmi	ANXA5			√
AAA-WHRadjbmi	ANXA9				√
AAA-WHRadjbmi	AOC2	√
AAA-WHRadjbmi	AP000580.1			√
AAA-WHRadjbmi	AP1M2	√
AAA-WHRadjbmi	AP3D1	√	√
AAA-WHRadjbmi	APOA1	√	√
AAA-WHRadjbmi	APOA4	√
AAA-WHRadjbmi	APOA5	√	√
AAA-WHRadjbmi	APOC3	√	√
AAA-WHRadjbmi	APTR	√
AAA-WHRadjbmi	AQP11		√	√
AAA-WHRadjbmi	ARHGAP1	√
AAA-WHRadjbmi	ARHGAP26			√
AAA-WHRadjbmi	ARHGAP27	√		√
AAA-WHRadjbmi	ARHGAP9	√
AAA-WHRadjbmi	ARID5B	√
AAA-WHRadjbmi	ARL17A	√		√	√
AAA-WHRadjbmi	ARL17B	√	√	√	√
AAA-WHRadjbmi	ARL3	√
AAA-WHRadjbmi	ARL6IP4	√		√
AAA-WHRadjbmi	ARPC5L	√
AAA-WHRadjbmi	ARPP21		√
AAA-WHRadjbmi	ASPN	√	√
AAA-WHRadjbmi	ASZ1	√	√
AAA-WHRadjbmi	ATG10			√
AAA-WHRadjbmi	ATG13	√
AAA-WHRadjbmi	ATP13A2	√	√
AAA-WHRadjbmi	ATP6AP1L				√
AAA-WHRadjbmi	ATP6V0A1	√	√
AAA-WHRadjbmi	ATP6V0A2	√		√
AAA-WHRadjbmi	ATP6V0D1		√		√
AAA-WHRadjbmi	ATP6V1G2	√	√
AAA-WHRadjbmi	ATP6V1G2-DDX39B	√
AAA-WHRadjbmi	ATP8A1	√	√
AAA-WHRadjbmi	ATPAF2	√	√	√	√
AAA-WHRadjbmi	ATXN7L2			√
AAA-WHRadjbmi	BAD	√
AAA-WHRadjbmi	BAG6	√
AAA-WHRadjbmi	BAP1	√	√	√
AAA-WHRadjbmi	BARHL2	√
AAA-WHRadjbmi	BAZ1B	√	√
AAA-WHRadjbmi	BCAR1			√	√
AAA-WHRadjbmi	BCL7A	√
AAA-WHRadjbmi	BCL7B	√
AAA-WHRadjbmi	BECN1	√		√
AAA-WHRadjbmi	BHLHE41	√
AAA-WHRadjbmi	BLVRB	√
AAA-WHRadjbmi	BPTF	√	√	√
AAA-WHRadjbmi	BRD2	√
AAA-WHRadjbmi	BROX	√	√
AAA-WHRadjbmi	BTNL2	√
AAA-WHRadjbmi	BUD13	√	√
AAA-WHRadjbmi	C10orf55	√
AAA-WHRadjbmi	C11orf1			√
AAA-WHRadjbmi	C11orf49			√
AAA-WHRadjbmi	C11orf52	√
AAA-WHRadjbmi	C12orf65	√	√	√
AAA-WHRadjbmi	C14orf159	√	√	√
AAA-WHRadjbmi	C15orf59			√
AAA-WHRadjbmi	C16orf86		√	√
AAA-WHRadjbmi	C17orf58	√		√
AAA-WHRadjbmi	C19orf35	√
AAA-WHRadjbmi	C19orf38	√	√
AAA-WHRadjbmi	C19orf52	√
AAA-WHRadjbmi	C1orf105	√	√
AAA-WHRadjbmi	C1orf43			√
AAA-WHRadjbmi	C2	√	√
AAA-WHRadjbmi	C22orf31	√
AAA-WHRadjbmi	C2orf43	√		√	√
AAA-WHRadjbmi	C3orf83	√
AAA-WHRadjbmi	C4A	√		√	√
AAA-WHRadjbmi	C4B	√		√	√
AAA-WHRadjbmi	C4B_2	√
AAA-WHRadjbmi	C5orf30	√	√
AAA-WHRadjbmi	C5orf47	√			√
AAA-WHRadjbmi	C6orf1	√	√
AAA-WHRadjbmi	C6orf10	√	√
AAA-WHRadjbmi	C6orf48	√	√
AAA-WHRadjbmi	C7orf10				√
AAA-WHRadjbmi	C9orf53	√
AAA-WHRadjbmi	CABLES1	√	√
AAA-WHRadjbmi	CABP7	√
AAA-WHRadjbmi	CADM4	√	√
AAA-WHRadjbmi	CALCRL	√	√	√
AAA-WHRadjbmi	CALR	√
AAA-WHRadjbmi	CAMK2G	√
AAA-WHRadjbmi	CAND2	√	√	√
AAA-WHRadjbmi	CARM1	√	√
AAA-WHRadjbmi	CASC21	√
AAA-WHRadjbmi	CASC8	√
AAA-WHRadjbmi	CBX3			√	√
AAA-WHRadjbmi	CCBL2	√		√
AAA-WHRadjbmi	CCDC116			√	√
AAA-WHRadjbmi	CCDC144B			√
AAA-WHRadjbmi	CCDC157	√	√	√	√
AAA-WHRadjbmi	CCDC62	√
AAA-WHRadjbmi	CCDC88B	√	√
AAA-WHRadjbmi	CCDC92	√	√	√	√
AAA-WHRadjbmi	CCKAR	√
AAA-WHRadjbmi	CD248	√
AAA-WHRadjbmi	CD320	√
AAA-WHRadjbmi	CD40	√		√
AAA-WHRadjbmi	CDIP1		√	√
AAA-WHRadjbmi	CDK2AP1	√	√	√
AAA-WHRadjbmi	CDKN2A	√	√
AAA-WHRadjbmi	CDKN2B	√	√
AAA-WHRadjbmi	CDKN2B-AS1	√
AAA-WHRadjbmi	CDKN2D	√
AAA-WHRadjbmi	CEBPA	√	√
AAA-WHRadjbmi	CEBPA-AS1	√
AAA-WHRadjbmi	CEBPG	√	√
AAA-WHRadjbmi	CELSR2	√	√	√	√
AAA-WHRadjbmi	CENPP	√	√
AAA-WHRadjbmi	CENPT		√
AAA-WHRadjbmi	CENPW	√
AAA-WHRadjbmi	CEP57				√
AAA-WHRadjbmi	CEP89			√
AAA-WHRadjbmi	CETP	√	√
AAA-WHRadjbmi	CFB	√	√
AAA-WHRadjbmi	CFDP1	√	√
AAA-WHRadjbmi	CFTR	√	√
AAA-WHRadjbmi	CH25H	√
AAA-WHRadjbmi	CHRNA3	√	√
AAA-WHRadjbmi	CHRNA5	√	√	√
AAA-WHRadjbmi	CHRNB2	√
AAA-WHRadjbmi	CHRNB4	√	√
AAA-WHRadjbmi	CHST6	√	√
AAA-WHRadjbmi	CKAP5			√
AAA-WHRadjbmi	CLEC18A	√	√
AAA-WHRadjbmi	CLNS1A		√	√
AAA-WHRadjbmi	CLOCK	√	√	√
AAA-WHRadjbmi	CLTC	√	√
AAA-WHRadjbmi	CMIP	√	√	√
AAA-WHRadjbmi	CNBP	√
AAA-WHRadjbmi	CNIH2	√
AAA-WHRadjbmi	CNTD1	√
AAA-WHRadjbmi	COA3	√
AAA-WHRadjbmi	COASY	√
AAA-WHRadjbmi	COBLL1	√	√	√
AAA-WHRadjbmi	COL21A1		√	√
AAA-WHRadjbmi	COL4A1	√	√
AAA-WHRadjbmi	COL4A2	√	√
AAA-WHRadjbmi	COPB1	√
AAA-WHRadjbmi	COPG1	√		√
AAA-WHRadjbmi	CORO7	√	√
AAA-WHRadjbmi	CORO7-PAM16	√
AAA-WHRadjbmi	CPEB4	√	√	√	√
AAA-WHRadjbmi	CREB3	√
AAA-WHRadjbmi	CRHR1	√	√	√
AAA-WHRadjbmi	CRHR1-IT1	√		√	√
AAA-WHRadjbmi	CRIPAK	√
AAA-WHRadjbmi	CRISPLD2	√	√
AAA-WHRadjbmi	CROCC	√		√	√
AAA-WHRadjbmi	CRYAB	√
AAA-WHRadjbmi	CRYBA1		√
AAA-WHRadjbmi	CSK	√	√	√	√
AAA-WHRadjbmi	CTB-13F3.1			√
AAA-WHRadjbmi	CTBP1-AS	√
AAA-WHRadjbmi	CTBP1-AS2			√
AAA-WHRadjbmi	CTC-425F1.4			√
AAA-WHRadjbmi	CTD-2033A16.3			√
AAA-WHRadjbmi	CTD-2303H24.2			√
AAA-WHRadjbmi	CTIF	√	√
AAA-WHRadjbmi	CTSA	√
AAA-WHRadjbmi	CUTA	√
AAA-WHRadjbmi	CYP1A2		√
AAA-WHRadjbmi	CYP21A1P			√	√
AAA-WHRadjbmi	CYP21A2			√	√
AAA-WHRadjbmi	CYP2R1	√	√
AAA-WHRadjbmi	CYP46A1	√
AAA-WHRadjbmi	DAAM1			√
AAA-WHRadjbmi	DAB2IP	√	√	√	√
AAA-WHRadjbmi	DAND5	√	√
AAA-WHRadjbmi	DAP3	√
AAA-WHRadjbmi	DBH	√
AAA-WHRadjbmi	DBNDD1			√
AAA-WHRadjbmi	DBR1			√
AAA-WHRadjbmi	DCAF10		√
AAA-WHRadjbmi	DCAF7			√
AAA-WHRadjbmi	DCP1A	√
AAA-WHRadjbmi	DCST1	√
AAA-WHRadjbmi	DCST2	√
AAA-WHRadjbmi	DDB2	√
AAA-WHRadjbmi	DDX11L2	√
AAA-WHRadjbmi	DDX39B	√		√
AAA-WHRadjbmi	DDX42			√
AAA-WHRadjbmi	DDX55			√
AAA-WHRadjbmi	DENR	√
AAA-WHRadjbmi	DEPDC5				√
AAA-WHRadjbmi	DGKQ	√		√	√
AAA-WHRadjbmi	DHX40	√
AAA-WHRadjbmi	DHX58	√		√
AAA-WHRadjbmi	DISP2				√
AAA-WHRadjbmi	DIXDC1				√
AAA-WHRadjbmi	DLEU1	√
AAA-WHRadjbmi	DNAH1	√	√	√
AAA-WHRadjbmi	DNAH10	√	√
AAA-WHRadjbmi	DNAH10OS				√
AAA-WHRadjbmi	DNAH17	√
AAA-WHRadjbmi	DNAJA3	√	√
AAA-WHRadjbmi	DNAJC30	√
AAA-WHRadjbmi	DNAJC4	√
AAA-WHRadjbmi	DNAJC9-AS1			√
AAA-WHRadjbmi	DND1P1				√
AAA-WHRadjbmi	DNM2	√
AAA-WHRadjbmi	DNM3	√	√
AAA-WHRadjbmi	DNMT3A	√	√	√
AAA-WHRadjbmi	DNTTIP1	√	√	√	√
AAA-WHRadjbmi	DOC2GP				√
AAA-WHRadjbmi	DOT1L	√	√	√	√
AAA-WHRadjbmi	DRG1	√
AAA-WHRadjbmi	DRG2	√	√	√
AAA-WHRadjbmi	DSCR10	√
AAA-WHRadjbmi	DSCR4	√	√
AAA-WHRadjbmi	DSCR8	√
AAA-WHRadjbmi	DSTYK			√	√
AAA-WHRadjbmi	DTWD1		√
AAA-WHRadjbmi	DUS2			√
AAA-WHRadjbmi	DUSP1	√
AAA-WHRadjbmi	DUSP8P5			√
AAA-WHRadjbmi	DXO	√
AAA-WHRadjbmi	DYM	√	√		√
AAA-WHRadjbmi	E2F4				√
AAA-WHRadjbmi	ECM2	√	√	√
AAA-WHRadjbmi	EDC4		√
AAA-WHRadjbmi	EDEM2			√
AAA-WHRadjbmi	EEF1G		√
AAA-WHRadjbmi	EFCAB12	√
AAA-WHRadjbmi	EGFL8	√
AAA-WHRadjbmi	EHBP1L1	√			√
AAA-WHRadjbmi	EHD4	√		√
AAA-WHRadjbmi	EHMT2	√	√
AAA-WHRadjbmi	EIF2B2	√		√
AAA-WHRadjbmi	EIF3KP1				√
AAA-WHRadjbmi	EIF4ENIF1	√	√
AAA-WHRadjbmi	EMILIN2			√
AAA-WHRadjbmi	EML1				√
AAA-WHRadjbmi	EML3			√
AAA-WHRadjbmi	ENDOG			√
AAA-WHRadjbmi	EPHX2	√
AAA-WHRadjbmi	EPOR			√
AAA-WHRadjbmi	ERAL1	√
AAA-WHRadjbmi	ERG	√	√
AAA-WHRadjbmi	ESRRA	√
AAA-WHRadjbmi	ESYT3	√
AAA-WHRadjbmi	EVI2B				√
AAA-WHRadjbmi	EVX1	√
AAA-WHRadjbmi	EYA1		√
AAA-WHRadjbmi	EYA2	√	√	√
AAA-WHRadjbmi	EZH1	√
AAA-WHRadjbmi	FADS2				√
AAA-WHRadjbmi	FAIM				√
AAA-WHRadjbmi	FAM101A	√
AAA-WHRadjbmi	FAM117B	√
AAA-WHRadjbmi	FAM134C	√
AAA-WHRadjbmi	FAM13A		√
AAA-WHRadjbmi	FAM163B	√
AAA-WHRadjbmi	FAM177B	√	√
AAA-WHRadjbmi	FAM219B			√
AAA-WHRadjbmi	FAM221B	√
AAA-WHRadjbmi	FAM222B	√
AAA-WHRadjbmi	FAM63B	√	√	√	√
AAA-WHRadjbmi	FAM89B	√
AAA-WHRadjbmi	FAP	√
AAA-WHRadjbmi	FARSA	√
AAA-WHRadjbmi	FBXL22	√
AAA-WHRadjbmi	FER			√
AAA-WHRadjbmi	FERMT3	√
AAA-WHRadjbmi	FFAR4	√	√
AAA-WHRadjbmi	FGF1	√	√
AAA-WHRadjbmi	FGF2	√
AAA-WHRadjbmi	FGFR4	√	√	√
AAA-WHRadjbmi	FGFRL1			√
AAA-WHRadjbmi	FKBP2	√
AAA-WHRadjbmi	FLII	√
AAA-WHRadjbmi	FLJ12825	√
AAA-WHRadjbmi	FLRT1	√	√
AAA-WHRadjbmi	FRRS1L				√
AAA-WHRadjbmi	FST	√
AAA-WHRadjbmi	FUT11	√
AAA-WHRadjbmi	FZD9	√
AAA-WHRadjbmi	GADD45GIP1	√
AAA-WHRadjbmi	GAK	√
AAA-WHRadjbmi	GALK2		√
AAA-WHRadjbmi	GAPVD1	√	√	√
AAA-WHRadjbmi	GATSL3	√	√	√
AAA-WHRadjbmi	GBA	√
AAA-WHRadjbmi	GBA2	√	√	√	√
AAA-WHRadjbmi	GBAP1	√
AAA-WHRadjbmi	GDF7	√
AAA-WHRadjbmi	GID4	√	√
AAA-WHRadjbmi	GIN1	√	√
AAA-WHRadjbmi	GLI1	√
AAA-WHRadjbmi	GLT8D1	√	√
AAA-WHRadjbmi	GLYCTK	√	√	√
AAA-WHRadjbmi	GLYCTK-AS1			√
AAA-WHRadjbmi	GNL3	√	√	√
AAA-WHRadjbmi	GOLGA1	√		√
AAA-WHRadjbmi	GPANK1			√
AAA-WHRadjbmi	GPCPD1				√
AAA-WHRadjbmi	GPR137	√
AAA-WHRadjbmi	GPR182	√
AAA-WHRadjbmi	GPSM3	√
AAA-WHRadjbmi	GRB14	√		√
AAA-WHRadjbmi	GRB2		√
AAA-WHRadjbmi	GRM4	√
AAA-WHRadjbmi	GSC				√
AAA-WHRadjbmi	GTF2B	√			√
AAA-WHRadjbmi	H1FOO	√
AAA-WHRadjbmi	H1FX	√
AAA-WHRadjbmi	H1FX-AS1	√
AAA-WHRadjbmi	HCAR1	√
AAA-WHRadjbmi	HCAR2	√	√
AAA-WHRadjbmi	HCAR3	√	√
AAA-WHRadjbmi	HCG23	√
AAA-WHRadjbmi	HCG26	√
AAA-WHRadjbmi	HCG27			√
AAA-WHRadjbmi	HCP5	√
AAA-WHRadjbmi	HDAC7	√	√
AAA-WHRadjbmi	HEATR6			√
AAA-WHRadjbmi	HELZ	√
AAA-WHRadjbmi	HERPUD1	√
AAA-WHRadjbmi	HHAT	√	√
AAA-WHRadjbmi	HINT2	√
AAA-WHRadjbmi	HINT3	√
AAA-WHRadjbmi	HIP1R	√	√
AAA-WHRadjbmi	HIST1H3E			√
AAA-WHRadjbmi	HIST1H4A		√
AAA-WHRadjbmi	HLA-B	√		√
AAA-WHRadjbmi	HLA-C	√	√	√	√
AAA-WHRadjbmi	HLA-DMA	√		√	√
AAA-WHRadjbmi	HLA-DMB	√
AAA-WHRadjbmi	HLA-DQA1	√
AAA-WHRadjbmi	HLA-DQA2	√
AAA-WHRadjbmi	HLA-DQB1	√
AAA-WHRadjbmi	HLA-DQB2	√
AAA-WHRadjbmi	HLA-DRA	√	√
AAA-WHRadjbmi	HLA-DRB1	√
AAA-WHRadjbmi	HLA-DRB5	√
AAA-WHRadjbmi	HMGA1	√	√
AAA-WHRadjbmi	HMGCR		√
AAA-WHRadjbmi	HMGXB4	√	√		√
AAA-WHRadjbmi	HMOX2	√		√
AAA-WHRadjbmi	HNRNPA1			√
AAA-WHRadjbmi	HORMAD2	√
AAA-WHRadjbmi	HOTAIR	√
AAA-WHRadjbmi	HOTAIRM1			√
AAA-WHRadjbmi	HOTTIP	√
AAA-WHRadjbmi	HOXA-AS3	√
AAA-WHRadjbmi	HOXA10	√
AAA-WHRadjbmi	HOXA10-AS	√
AAA-WHRadjbmi	HOXA10-HOXA9	√
AAA-WHRadjbmi	HOXA11	√	√
AAA-WHRadjbmi	HOXA11-AS	√
AAA-WHRadjbmi	HOXA13	√	√
AAA-WHRadjbmi	HOXA5	√
AAA-WHRadjbmi	HOXA6	√
AAA-WHRadjbmi	HOXA7	√
AAA-WHRadjbmi	HOXA9	√
AAA-WHRadjbmi	HOXC-AS1	√
AAA-WHRadjbmi	HOXC-AS2	√
AAA-WHRadjbmi	HOXC-AS3	√
AAA-WHRadjbmi	HOXC10	√
AAA-WHRadjbmi	HOXC11	√
AAA-WHRadjbmi	HOXC12	√	√
AAA-WHRadjbmi	HOXC13	√	√
AAA-WHRadjbmi	HOXC13-AS	√
AAA-WHRadjbmi	HOXC4	√	√
AAA-WHRadjbmi	HOXC5	√	√
AAA-WHRadjbmi	HOXC6	√	√
AAA-WHRadjbmi	HOXC8	√
AAA-WHRadjbmi	HOXC9	√	√
AAA-WHRadjbmi	HSD11B2		√	√
AAA-WHRadjbmi	HSD17B1	√
AAA-WHRadjbmi	HSD17B6	√
AAA-WHRadjbmi	HSP90AB4P	√
AAA-WHRadjbmi	HSPA1A	√
AAA-WHRadjbmi	HSPA1B	√
AAA-WHRadjbmi	HSPA4			√	√
AAA-WHRadjbmi	HSPA5	√	√
AAA-WHRadjbmi	HSPB2	√
AAA-WHRadjbmi	HSPB2-C11orf52	√
AAA-WHRadjbmi	HSPB9	√
AAA-WHRadjbmi	HYKK	√	√	√
AAA-WHRadjbmi	IARS	√
AAA-WHRadjbmi	IDUA	√		√	√
AAA-WHRadjbmi	IFIH1	√
AAA-WHRadjbmi	IFT122	√		√
AAA-WHRadjbmi	IGF2R		√
AAA-WHRadjbmi	IL1F10	√	√
AAA-WHRadjbmi	IL1RN	√
AAA-WHRadjbmi	IL36B	√
AAA-WHRadjbmi	IL36RN	√	√
AAA-WHRadjbmi	IL6R	√	√	√
AAA-WHRadjbmi	ILF3	√
AAA-WHRadjbmi	ILF3-AS1	√
AAA-WHRadjbmi	INHBC	√
AAA-WHRadjbmi	INHBE	√	√
AAA-WHRadjbmi	INSR	√	√
AAA-WHRadjbmi	INTS4	√	√	√
AAA-WHRadjbmi	IPPK	√		√	√
AAA-WHRadjbmi	IQCH	√	√		√
AAA-WHRadjbmi	IQCH-AS1	√
AAA-WHRadjbmi	IREB2	√	√
AAA-WHRadjbmi	IRGQ	√
AAA-WHRadjbmi	ISLR			√
AAA-WHRadjbmi	IST1	√
AAA-WHRadjbmi	ITIH1	√	√
AAA-WHRadjbmi	ITIH3	√	√
AAA-WHRadjbmi	ITIH4	√	√
AAA-WHRadjbmi	ITIH4-AS1			√
AAA-WHRadjbmi	ITPR2	√	√
AAA-WHRadjbmi	JMJD1C	√	√	√
AAA-WHRadjbmi	JMJD1C-AS1	√		√
AAA-WHRadjbmi	JMJD7	√	√		√
AAA-WHRadjbmi	JMJD7-PLA2G4B	√	√
AAA-WHRadjbmi	JSRP1	√
AAA-WHRadjbmi	JUND	√
AAA-WHRadjbmi	KANK3	√
AAA-WHRadjbmi	KANSL1	√	√	√
AAA-WHRadjbmi	KANSL1-AS1			√
AAA-WHRadjbmi	KAT2A	√
AAA-WHRadjbmi	KCNH4	√
AAA-WHRadjbmi	KCNJ15	√	√
AAA-WHRadjbmi	KCNJ2			√
AAA-WHRadjbmi	KCNK4	√	√
AAA-WHRadjbmi	KCNK7	√
AAA-WHRadjbmi	KCTD14	√
AAA-WHRadjbmi	KCTD19		√
AAA-WHRadjbmi	KIAA1656	√
AAA-WHRadjbmi	KIAA1683	√		√	√
AAA-WHRadjbmi	KIFC1	√
AAA-WHRadjbmi	KMT2E	√
AAA-WHRadjbmi	KMT2E-AS1	√
AAA-WHRadjbmi	KPNA2	√
AAA-WHRadjbmi	KREMEN1	√	√	√
AAA-WHRadjbmi	KRTCAP2	√
AAA-WHRadjbmi	L3MBTL3	√	√	√	√
AAA-WHRadjbmi	LAMB1	√	√	√	√
AAA-WHRadjbmi	LCAT		√
AAA-WHRadjbmi	LDAH		√
AAA-WHRadjbmi	LDLR	√
AAA-WHRadjbmi	LEKR1	√
AAA-WHRadjbmi	LHFPL2	√	√
AAA-WHRadjbmi	LIF	√	√
AAA-WHRadjbmi	LIMK2		√
AAA-WHRadjbmi	LINC00176	√
AAA-WHRadjbmi	LINC00491	√
AAA-WHRadjbmi	LINC00492	√
AAA-WHRadjbmi	LINC00540	√
AAA-WHRadjbmi	LINC00880	√
AAA-WHRadjbmi	LINC00881	√
AAA-WHRadjbmi	LINC00886			√
AAA-WHRadjbmi	LIPA	√	√		√
AAA-WHRadjbmi	LIPC	√
AAA-WHRadjbmi	LKAAEAR1	√
AAA-WHRadjbmi	LLGL1	√		√
AAA-WHRadjbmi	LMAN1L	√
AAA-WHRadjbmi	LMAN2	√
AAA-WHRadjbmi	LOC100128361	√
AAA-WHRadjbmi	LOC100130691	√
AAA-WHRadjbmi	LOC100132354	√
AAA-WHRadjbmi	LOC100240734	√
AAA-WHRadjbmi	LOC100240735	√
AAA-WHRadjbmi	LOC100289361	√
AAA-WHRadjbmi	LOC100293704		√
AAA-WHRadjbmi	LOC100505666	√
AAA-WHRadjbmi	LOC100506100	√
AAA-WHRadjbmi	LOC100507091	√
AAA-WHRadjbmi	LOC100507547	√
AAA-WHRadjbmi	LOC100652768	√
AAA-WHRadjbmi	LOC101927117	√
AAA-WHRadjbmi	LOC101927571	√
AAA-WHRadjbmi	LOC101927700	√
AAA-WHRadjbmi	LOC101927755	√
AAA-WHRadjbmi	LOC101927789		√
AAA-WHRadjbmi	LOC101927891	√
AAA-WHRadjbmi	LOC101928093	√
AAA-WHRadjbmi	LOC101928136	√
AAA-WHRadjbmi	LOC101928448	√
AAA-WHRadjbmi	LOC101928674	√
AAA-WHRadjbmi	LOC101928726		√
AAA-WHRadjbmi	LOC101928794	√
AAA-WHRadjbmi	LOC101929633	√
AAA-WHRadjbmi	LOC101929664	√
AAA-WHRadjbmi	LOC101929760	√
AAA-WHRadjbmi	LOC102060414	√
AAA-WHRadjbmi	LOC102724678	√
AAA-WHRadjbmi	LOC441204	√
AAA-WHRadjbmi	LOC54944	√
AAA-WHRadjbmi	LOC644172	√
AAA-WHRadjbmi	LOC644172_dup_1	√
AAA-WHRadjbmi	LOC645434	√
AAA-WHRadjbmi	LOC646736	√
AAA-WHRadjbmi	LOC729966	√
AAA-WHRadjbmi	LOXL1	√	√		√
AAA-WHRadjbmi	LOXL1-AS1	√		√
AAA-WHRadjbmi	LPA	√	√		√
AAA-WHRadjbmi	LPAL2	√
AAA-WHRadjbmi	LPL	√	√
AAA-WHRadjbmi	LRP1	√	√	√	√
AAA-WHRadjbmi	LRP3			√
AAA-WHRadjbmi	LRP4			√
AAA-WHRadjbmi	LRP4-AS1			√
AAA-WHRadjbmi	LRRC25			√
AAA-WHRadjbmi	LRRC36		√
AAA-WHRadjbmi	LRRC37A	√	√	√	√
AAA-WHRadjbmi	LRRC37A16P			√
AAA-WHRadjbmi	LRRC37A17P			√
AAA-WHRadjbmi	LRRC37A2			√	√
AAA-WHRadjbmi	LRRC37A4P			√
AAA-WHRadjbmi	LRRC48	√	√	√
AAA-WHRadjbmi	LSM2	√	√
AAA-WHRadjbmi	LSM4	√
AAA-WHRadjbmi	LST1	√
AAA-WHRadjbmi	LTA	√
AAA-WHRadjbmi	LTB	√
AAA-WHRadjbmi	LTBP3	√	√		√
AAA-WHRadjbmi	LYL1	√	√
AAA-WHRadjbmi	LYPLAL1			√
AAA-WHRadjbmi	MACROD1	√	√
AAA-WHRadjbmi	MADD	√
AAA-WHRadjbmi	MAEA	√		√
AAA-WHRadjbmi	MALAT1	√
AAA-WHRadjbmi	MAP2K4			√
AAA-WHRadjbmi	MAP2K5			√
AAA-WHRadjbmi	MAP3K11	√
AAA-WHRadjbmi	MAP3K3		√	√
AAA-WHRadjbmi	MAP3K4	√
AAA-WHRadjbmi	MAPKAP1	√
AAA-WHRadjbmi	MAPKBP1	√	√	√
AAA-WHRadjbmi	MAPT	√	√	√
AAA-WHRadjbmi	MAPT-AS1	√
AAA-WHRadjbmi	MAPT-IT1	√
AAA-WHRadjbmi	MARS	√
AAA-WHRadjbmi	MAST4			√	√
AAA-WHRadjbmi	MAST4-AS1				√
AAA-WHRadjbmi	MBD4	√
AAA-WHRadjbmi	MCCD1	√
AAA-WHRadjbmi	MCF2L	√	√
AAA-WHRadjbmi	MCF2L-AS1	√
AAA-WHRadjbmi	MED9	√	√
AAA-WHRadjbmi	MFAP2	√	√	√	√
AAA-WHRadjbmi	MGA	√	√
AAA-WHRadjbmi	MGC57346	√
AAA-WHRadjbmi	MIA3	√	√	√
AAA-WHRadjbmi	MICA	√
AAA-WHRadjbmi	MICB	√
AAA-WHRadjbmi	MIEF2	√		√
AAA-WHRadjbmi	MIR1227	√
AAA-WHRadjbmi	MIR1236	√
AAA-WHRadjbmi	MIR1237	√
AAA-WHRadjbmi	MIR1296	√
AAA-WHRadjbmi	MIR135A1	√
AAA-WHRadjbmi	MIR140	√
AAA-WHRadjbmi	MIR144	√
AAA-WHRadjbmi	MIR1538	√
AAA-WHRadjbmi	MIR196A2	√
AAA-WHRadjbmi	MIR196B	√
AAA-WHRadjbmi	MIR199A1	√
AAA-WHRadjbmi	MIR21	√
AAA-WHRadjbmi	MIR3128	√
AAA-WHRadjbmi	MIR3188	√
AAA-WHRadjbmi	MIR33B	√
AAA-WHRadjbmi	MIR3651	√
AAA-WHRadjbmi	MIR3654	√
AAA-WHRadjbmi	MIR3668	√
AAA-WHRadjbmi	MIR4280	√
AAA-WHRadjbmi	MIR4304	√
AAA-WHRadjbmi	MIR4310	√
AAA-WHRadjbmi	MIR4315-1	√
AAA-WHRadjbmi	MIR4315-2	√
AAA-WHRadjbmi	MIR4321	√
AAA-WHRadjbmi	MIR4435-1HG	√
AAA-WHRadjbmi	MIR4513	√
AAA-WHRadjbmi	MIR451A	√
AAA-WHRadjbmi	MIR451B	√
AAA-WHRadjbmi	MIR4670	√
AAA-WHRadjbmi	MIR4732	√
AAA-WHRadjbmi	MIR4741	√
AAA-WHRadjbmi	MIR4744	√
AAA-WHRadjbmi	MIR4748	√
AAA-WHRadjbmi	MIR4999	√
AAA-WHRadjbmi	MIR5004	√
AAA-WHRadjbmi	MIR5010	√
AAA-WHRadjbmi	MIR5188	√
AAA-WHRadjbmi	MIR548A2	√
AAA-WHRadjbmi	MIR548AR_dup_2	√
AAA-WHRadjbmi	MIR548BA_dup_1	√
AAA-WHRadjbmi	MIR5739	√
AAA-WHRadjbmi	MIR6074	√
AAA-WHRadjbmi	MIR615	√
AAA-WHRadjbmi	MIR626	√
AAA-WHRadjbmi	MIR638	√
AAA-WHRadjbmi	MIR6504	√
AAA-WHRadjbmi	MIR6515	√
AAA-WHRadjbmi	MIR6721	√
AAA-WHRadjbmi	MIR6747	√
AAA-WHRadjbmi	MIR6777	√
AAA-WHRadjbmi	MIR6778	√
AAA-WHRadjbmi	MIR6781	√
AAA-WHRadjbmi	MIR6789	√
AAA-WHRadjbmi	MIR6793	√
AAA-WHRadjbmi	MIR6813	√
AAA-WHRadjbmi	MIR6832	√
AAA-WHRadjbmi	MIR6833	√
AAA-WHRadjbmi	MIR6835	√
AAA-WHRadjbmi	MIR6853	√
AAA-WHRadjbmi	MIR6871	√
AAA-WHRadjbmi	MIR6880	√
AAA-WHRadjbmi	MIR6881	√
AAA-WHRadjbmi	MIR6886	√
AAA-WHRadjbmi	MIR6891_dup_1	√
AAA-WHRadjbmi	MIR7155	√
AAA-WHRadjbmi	MIR7854	√
AAA-WHRadjbmi	MIR8064	√
AAA-WHRadjbmi	MIR8072	√
AAA-WHRadjbmi	MIR8073	√
AAA-WHRadjbmi	MIR92B	√
AAA-WHRadjbmi	MIRLET7G	√
AAA-WHRadjbmi	MKRN2	√	√	√	√
AAA-WHRadjbmi	MLH3	√	√
AAA-WHRadjbmi	MLX	√			√
AAA-WHRadjbmi	MLXIPL	√	√	√	√
AAA-WHRadjbmi	MMP1	√
AAA-WHRadjbmi	MMP10	√
AAA-WHRadjbmi	MMP12	√	√
AAA-WHRadjbmi	MMP13	√
AAA-WHRadjbmi	MMP3	√	√
AAA-WHRadjbmi	MMP9	√	√
AAA-WHRadjbmi	MNS1	√	√
AAA-WHRadjbmi	MORF4L1		√
AAA-WHRadjbmi	MPHOSPH9	√	√	√
AAA-WHRadjbmi	MRAS	√	√	√	√
AAA-WHRadjbmi	MRPS7			√
AAA-WHRadjbmi	MSH5		√
AAA-WHRadjbmi	MSMP	√
AAA-WHRadjbmi	MST1L			√	√
AAA-WHRadjbmi	MST1P2			√
AAA-WHRadjbmi	MTA2	√	√	√
AAA-WHRadjbmi	MTFP1	√		√
AAA-WHRadjbmi	MTX1	√
AAA-WHRadjbmi	MUC1	√
AAA-WHRadjbmi	MUC21	√
AAA-WHRadjbmi	MUSTN1	√	√
AAA-WHRadjbmi	MXD3	√	√	√
AAA-WHRadjbmi	MYBPHL	√
AAA-WHRadjbmi	MYEOV	√
AAA-WHRadjbmi	MYNN	√
AAA-WHRadjbmi	MYO15A	√	√
AAA-WHRadjbmi	MYO19			√
AAA-WHRadjbmi	MYO1A	√
AAA-WHRadjbmi	MYO1F	√	√		√
AAA-WHRadjbmi	NAB2	√
AAA-WHRadjbmi	NAGLU	√		√
AAA-WHRadjbmi	NARR	√
AAA-WHRadjbmi	NBPF1			√
AAA-WHRadjbmi	NCAM1	√	√
AAA-WHRadjbmi	NCOA5	√	√
AAA-WHRadjbmi	NCOR2	√
AAA-WHRadjbmi	NCR3	√
AAA-WHRadjbmi	NDST2	√
AAA-WHRadjbmi	NDUFA7	√
AAA-WHRadjbmi	NDUFC2-KCTD14	√
AAA-WHRadjbmi	NDUFS4	√	√
AAA-WHRadjbmi	NEFH	√
AAA-WHRadjbmi	NEK4	√	√	√
AAA-WHRadjbmi	NEK8	√
AAA-WHRadjbmi	NEK9	√
AAA-WHRadjbmi	NELFE	√
AAA-WHRadjbmi	NEU1	√
AAA-WHRadjbmi	NEURL2	√		√
AAA-WHRadjbmi	NF2	√
AAA-WHRadjbmi	NFAT5	√	√
AAA-WHRadjbmi	NFE2L2	√
AAA-WHRadjbmi	NFIX	√	√
AAA-WHRadjbmi	NFKBIL1	√
AAA-WHRadjbmi	NIPSNAP1	√	√	√
AAA-WHRadjbmi	NISCH	√	√	√	√
AAA-WHRadjbmi	NKX1-1	√
AAA-WHRadjbmi	NLRC5			√
AAA-WHRadjbmi	NMRAL1	√		√	√
AAA-WHRadjbmi	NOB1	√		√
AAA-WHRadjbmi	NOC3L	√	√	√
AAA-WHRadjbmi	NOL8	√		√
AAA-WHRadjbmi	NOTCH4	√	√	√
AAA-WHRadjbmi	NPBWR2	√
AAA-WHRadjbmi	NPC1			√
AAA-WHRadjbmi	NPR2	√		√
AAA-WHRadjbmi	NQO1	√
AAA-WHRadjbmi	NR1H3	√
AAA-WHRadjbmi	NR5A2	√	√
AAA-WHRadjbmi	NRBF2	√	√	√
AAA-WHRadjbmi	NSD1	√	√
AAA-WHRadjbmi	NSF	√	√	√	√
AAA-WHRadjbmi	NSFP1			√
AAA-WHRadjbmi	NSFP1_dup_1	√
AAA-WHRadjbmi	NSG2				√
AAA-WHRadjbmi	NSUN5			√
AAA-WHRadjbmi	NT5C2			√
AAA-WHRadjbmi	NT5DC2	√	√	√
AAA-WHRadjbmi	NUDT22	√
AAA-WHRadjbmi	NUDT3	√
AAA-WHRadjbmi	NUDT6		√
AAA-WHRadjbmi	NUFIP2		√
AAA-WHRadjbmi	NUTF2		√
AAA-WHRadjbmi	OAZ1	√
AAA-WHRadjbmi	OBFC1	√	√	√	√
AAA-WHRadjbmi	OGFOD2	√	√
AAA-WHRadjbmi	OGN	√		√	√
AAA-WHRadjbmi	OLFML2A			√
AAA-WHRadjbmi	OMD	√
AAA-WHRadjbmi	OPRL1	√		√
AAA-WHRadjbmi	OSM	√
AAA-WHRadjbmi	PAFAH1B2	√	√
AAA-WHRadjbmi	PAM	√	√	√
AAA-WHRadjbmi	PARD6A		√
AAA-WHRadjbmi	PATZ1	√
AAA-WHRadjbmi	PBRM1	√	√	√
AAA-WHRadjbmi	PBX2	√
AAA-WHRadjbmi	PBX3	√		√
AAA-WHRadjbmi	PCIF1	√	√
AAA-WHRadjbmi	PCK1	√	√
AAA-WHRadjbmi	PCSK7	√		√
AAA-WHRadjbmi	PDCL2	√	√
AAA-WHRadjbmi	PDE3B	√	√
AAA-WHRadjbmi	PDGFC				√
AAA-WHRadjbmi	PDXDC2P	√		√
AAA-WHRadjbmi	PECAM1	√	√
AAA-WHRadjbmi	PEMT	√	√	√	√
AAA-WHRadjbmi	PEPD	√	√	√
AAA-WHRadjbmi	PGPEP1	√
AAA-WHRadjbmi	PGS1	√
AAA-WHRadjbmi	PHF1	√
AAA-WHRadjbmi	PHF7	√	√
AAA-WHRadjbmi	PHTF2	√	√
AAA-WHRadjbmi	PIGC	√	√	√
AAA-WHRadjbmi	PIK3C2B	√	√
AAA-WHRadjbmi	PINLYP	√
AAA-WHRadjbmi	PISD			√	√
AAA-WHRadjbmi	PITPNC1				√
AAA-WHRadjbmi	PITPNM2	√	√
AAA-WHRadjbmi	PKN2	√		√
AAA-WHRadjbmi	PLA2G4B	√		√	√
AAA-WHRadjbmi	PLAU	√	√
AAA-WHRadjbmi	PLAUR	√			√
AAA-WHRadjbmi	PLCB3	√	√
AAA-WHRadjbmi	PLCE1	√	√
AAA-WHRadjbmi	PLCE1-AS1	√
AAA-WHRadjbmi	PLCG1	√	√
AAA-WHRadjbmi	PLEKHG4		√
AAA-WHRadjbmi	PLEKHJ1	√	√	√	√
AAA-WHRadjbmi	PLEKHM1	√		√
AAA-WHRadjbmi	PLG	√
AAA-WHRadjbmi	PLTP	√	√
AAA-WHRadjbmi	PLXND1	√	√	√	√
AAA-WHRadjbmi	PML	√
AAA-WHRadjbmi	PPARG	√	√
AAA-WHRadjbmi	PPIP5K2	√		√
AAA-WHRadjbmi	PPM1M	√		√
AAA-WHRadjbmi	PPP1R14B	√		√
AAA-WHRadjbmi	PPP1R15B	√
AAA-WHRadjbmi	PPP1R18			√
AAA-WHRadjbmi	PPP2R1B	√
AAA-WHRadjbmi	PPP6C	√	√	√
AAA-WHRadjbmi	PPT2	√
AAA-WHRadjbmi	PPT2-EGFL8	√
AAA-WHRadjbmi	PRDM11	√	√
AAA-WHRadjbmi	PRDM6	√	√
AAA-WHRadjbmi	PRDX5	√		√
AAA-WHRadjbmi	PRELID1	√
AAA-WHRadjbmi	PRIM1				√
AAA-WHRadjbmi	PRKCD	√
AAA-WHRadjbmi	PRPS1P2			√	√
AAA-WHRadjbmi	PRRC2A	√
AAA-WHRadjbmi	PRRT1	√		√
AAA-WHRadjbmi	PSKH1		√
AAA-WHRadjbmi	PSMA1	√
AAA-WHRadjbmi	PSMA4	√	√	√
AAA-WHRadjbmi	PSMB10		√
AAA-WHRadjbmi	PSMC3			√
AAA-WHRadjbmi	PSMC3IP	√
AAA-WHRadjbmi	PSMC5			√
AAA-WHRadjbmi	PSMD12	√
AAA-WHRadjbmi	PSME3	√	√
AAA-WHRadjbmi	PSRC1	√	√	√	√
AAA-WHRadjbmi	PTPN12	√		√
AAA-WHRadjbmi	PTPN14	√	√
AAA-WHRadjbmi	PTRF	√
AAA-WHRadjbmi	PTRH2	√	√
AAA-WHRadjbmi	QTRT1	√	√
AAA-WHRadjbmi	RAB11B	√	√
AAA-WHRadjbmi	RAB11B-AS1	√
AAA-WHRadjbmi	RAB24	√		√
AAA-WHRadjbmi	RAB34	√
AAA-WHRadjbmi	RAB5C	√
AAA-WHRadjbmi	RABEPK	√	√	√	√
AAA-WHRadjbmi	RAD23A	√
AAA-WHRadjbmi	RAD9A			√	√
AAA-WHRadjbmi	RAF1	√	√
AAA-WHRadjbmi	RAI1	√	√
AAA-WHRadjbmi	RAMP2	√
AAA-WHRadjbmi	RAMP2-AS1	√
AAA-WHRadjbmi	RANBP10		√	√
AAA-WHRadjbmi	RAPGEF3	√
AAA-WHRadjbmi	RASD1	√
AAA-WHRadjbmi	RBBP8	√		√
AAA-WHRadjbmi	RBP4	√
AAA-WHRadjbmi	RBPJ	√	√		√
AAA-WHRadjbmi	RDH16	√
AAA-WHRadjbmi	RDX				√
AAA-WHRadjbmi	REEP3	√	√
AAA-WHRadjbmi	RFPL1	√
AAA-WHRadjbmi	RFPL1S	√
AAA-WHRadjbmi	RFT1			√
AAA-WHRadjbmi	RFX7	√	√
AAA-WHRadjbmi	RGP1	√
AAA-WHRadjbmi	RGS14	√
AAA-WHRadjbmi	RGS19	√		√
AAA-WHRadjbmi	RHBDD1		√	√
AAA-WHRadjbmi	RHO	√
AAA-WHRadjbmi	RILPL1	√
AAA-WHRadjbmi	RILPL2	√	√
AAA-WHRadjbmi	RIOK3	√	√
AAA-WHRadjbmi	RNF146	√
AAA-WHRadjbmi	RNF157		√	√
AAA-WHRadjbmi	RNF157-AS1			√
AAA-WHRadjbmi	RNF214	√
AAA-WHRadjbmi	RNF215	√	√	√	√
AAA-WHRadjbmi	RNF5	√		√
AAA-WHRadjbmi	RNF5P1	√
AAA-WHRadjbmi	RNFT1	√	√
AAA-WHRadjbmi	RNU6-16P	√
AAA-WHRadjbmi	ROM1			√
AAA-WHRadjbmi	RORA	√	√
AAA-WHRadjbmi	RP1-130H16.16			√
AAA-WHRadjbmi	RP1-178F10.3			√
AAA-WHRadjbmi	RP1-197B17.3			√
AAA-WHRadjbmi	RP1-37C10.3			√	√
AAA-WHRadjbmi	RP11-108M9.4			√
AAA-WHRadjbmi	RP11-108M9.5			√
AAA-WHRadjbmi	RP11-109L13.1				√
AAA-WHRadjbmi	RP11-10C24.2			√
AAA-WHRadjbmi	RP11-23P13.4			√
AAA-WHRadjbmi	RP11-252K23.2				√
AAA-WHRadjbmi	RP11-258F1.1			√
AAA-WHRadjbmi	RP11-259G18.3				√
AAA-WHRadjbmi	RP11-282O18.3			√
AAA-WHRadjbmi	RP11-283G6.5			√
AAA-WHRadjbmi	RP11-288H12.3			√
AAA-WHRadjbmi	RP11-30K9.6			√
AAA-WHRadjbmi	RP11-378J18.8			√	√
AAA-WHRadjbmi	RP11-380L11.3			√
AAA-WHRadjbmi	RP11-380L11.4			√	√
AAA-WHRadjbmi	RP11-400F19.6			√
AAA-WHRadjbmi	RP11-400F19.8			√
AAA-WHRadjbmi	RP11-405A12.2				√
AAA-WHRadjbmi	RP11-418J17.1			√
AAA-WHRadjbmi	RP11-554A11.9			√
AAA-WHRadjbmi	RP11-567L7.5			√
AAA-WHRadjbmi	RP11-669E14.6			√
AAA-WHRadjbmi	RP11-707O23.5				√
AAA-WHRadjbmi	RP11-73O6.3			√
AAA-WHRadjbmi	RP11-762H8.2			√
AAA-WHRadjbmi	RP11-798G7.6				√
AAA-WHRadjbmi	RP11-798G7.8				√
AAA-WHRadjbmi	RP11-91P24.6			√	√
AAA-WHRadjbmi	RP11-91P24.7			√
AAA-WHRadjbmi	RP11-950C14.3			√
AAA-WHRadjbmi	RP11-977G19.11			√
AAA-WHRadjbmi	RP4-712E4.1				√
AAA-WHRadjbmi	RP4-798A10.7			√
AAA-WHRadjbmi	RP5-966M1.6			√
AAA-WHRadjbmi	RPAP1			√	√
AAA-WHRadjbmi	RPL23A	√
AAA-WHRadjbmi	RPL23AP7	√
AAA-WHRadjbmi	RPL32P3	√		√
AAA-WHRadjbmi	RPRD2	√
AAA-WHRadjbmi	RPS10	√
AAA-WHRadjbmi	RPS10-NUDT3	√
AAA-WHRadjbmi	RPS28	√
AAA-WHRadjbmi	RPS6KA4	√	√
AAA-WHRadjbmi	RPS6KA5	√	√	√
AAA-WHRadjbmi	RPS6KB1	√	√	√
AAA-WHRadjbmi	RRAS2		√
AAA-WHRadjbmi	RSBN1L	√	√	√	√
AAA-WHRadjbmi	RSBN1L-AS1			√
AAA-WHRadjbmi	RSF1		√		√
AAA-WHRadjbmi	RSPO3	√	√
AAA-WHRadjbmi	RTKN2	√
AAA-WHRadjbmi	RUNX2	√	√
AAA-WHRadjbmi	SAPCD1-AS1			√
AAA-WHRadjbmi	SARS	√
AAA-WHRadjbmi	SBNO1	√	√
AAA-WHRadjbmi	SCAI	√	√
AAA-WHRadjbmi	SCARB1	√	√	√
AAA-WHRadjbmi	SCYL1	√	√
AAA-WHRadjbmi	SDHB	√
AAA-WHRadjbmi	SDR9C7	√
AAA-WHRadjbmi	SEC14L2	√
AAA-WHRadjbmi	SEC14L3	√
AAA-WHRadjbmi	SEMA3G	√	√
AAA-WHRadjbmi	SEMA6D		√	√
AAA-WHRadjbmi	SEMA7A	√	√
AAA-WHRadjbmi	SERTAD4	√
AAA-WHRadjbmi	SERTAD4-AS1	√
AAA-WHRadjbmi	SETBP1	√	√
AAA-WHRadjbmi	SETD8	√	√	√
AAA-WHRadjbmi	SF3A1	√	√		√
AAA-WHRadjbmi	SF3A2	√	√
AAA-WHRadjbmi	SFI1			√
AAA-WHRadjbmi	SFMBT1	√	√		√
AAA-WHRadjbmi	SFXN2	√
AAA-WHRadjbmi	SHE	√	√	√
AAA-WHRadjbmi	SHMT1	√	√	√
AAA-WHRadjbmi	SIDT2	√	√	√
AAA-WHRadjbmi	SIK3	√	√		√
AAA-WHRadjbmi	SKIV2L	√	√
AAA-WHRadjbmi	SLC12A3	√
AAA-WHRadjbmi	SLC12A4		√
AAA-WHRadjbmi	SLC12A5	√
AAA-WHRadjbmi	SLC22A1	√
AAA-WHRadjbmi	SLC22A2	√	√
AAA-WHRadjbmi	SLC22A3	√	√	√
AAA-WHRadjbmi	SLC25A51				√
AAA-WHRadjbmi	SLC26A1	√
AAA-WHRadjbmi	SLC35F5	√
AAA-WHRadjbmi	SLC38A11	√	√
AAA-WHRadjbmi	SLC38A9			√
AAA-WHRadjbmi	SLC39A1			√
AAA-WHRadjbmi	SLC44A2	√	√	√
AAA-WHRadjbmi	SLC44A4	√	√
AAA-WHRadjbmi	SLC48A1	√	√
AAA-WHRadjbmi	SLC5A6			√
AAA-WHRadjbmi	SLCO4C1	√
AAA-WHRadjbmi	SLCO6A1	√
AAA-WHRadjbmi	SLTM	√
AAA-WHRadjbmi	SMAD3	√	√
AAA-WHRadjbmi	SMARCA4	√	√	√
AAA-WHRadjbmi	SMCR5	√
AAA-WHRadjbmi	SMCR8	√	√
AAA-WHRadjbmi	SMCR9	√
AAA-WHRadjbmi	SMIM4	√	√
AAA-WHRadjbmi	SMYD2	√
AAA-WHRadjbmi	SNORA11B	√
AAA-WHRadjbmi	SNORA38	√
AAA-WHRadjbmi	SNORA70F	√
AAA-WHRadjbmi	SNORA7B	√
AAA-WHRadjbmi	SNORA84	√
AAA-WHRadjbmi	SNORD117	√
AAA-WHRadjbmi	SNORD19	√
AAA-WHRadjbmi	SNORD19B	√
AAA-WHRadjbmi	SNORD42A	√
AAA-WHRadjbmi	SNORD42B	√
AAA-WHRadjbmi	SNORD48	√
AAA-WHRadjbmi	SNORD4B	√
AAA-WHRadjbmi	SNORD52	√
AAA-WHRadjbmi	SNORD69	√
AAA-WHRadjbmi	SNORD84	√
AAA-WHRadjbmi	SNRNP35	√
AAA-WHRadjbmi	SNX10	√	√	√	√
AAA-WHRadjbmi	SNX21	√	√
AAA-WHRadjbmi	SOCS3	√
AAA-WHRadjbmi	SORT1	√
AAA-WHRadjbmi	SOX18	√
AAA-WHRadjbmi	SPAG5		√
AAA-WHRadjbmi	SPAG8	√
AAA-WHRadjbmi	SPATA25	√
AAA-WHRadjbmi	SPATA5	√	√
AAA-WHRadjbmi	SPCS1	√	√	√
AAA-WHRadjbmi	SPINT4	√
AAA-WHRadjbmi	SPP1				√
AAA-WHRadjbmi	SPPL2C	√	√
AAA-WHRadjbmi	SPTBN4	√
AAA-WHRadjbmi	SPTBN5	√	√	√
AAA-WHRadjbmi	SRD5A3	√	√	√
AAA-WHRadjbmi	SRD5A3-AS1	√		√
AAA-WHRadjbmi	SREBF1	√	√	√
AAA-WHRadjbmi	SRPK2	√
AAA-WHRadjbmi	SRRM5	√	√
AAA-WHRadjbmi	SSPN	√		√
AAA-WHRadjbmi	SSSCA1	√
AAA-WHRadjbmi	SSSCA1-AS1	√
AAA-WHRadjbmi	ST3GAL6			√
AAA-WHRadjbmi	ST7	√
AAA-WHRadjbmi	ST7-OT3	√
AAA-WHRadjbmi	STAB1	√	√
AAA-WHRadjbmi	STAC3		√
AAA-WHRadjbmi	STAT3	√
AAA-WHRadjbmi	STAT5A	√	√
AAA-WHRadjbmi	STAT5B	√	√
AAA-WHRadjbmi	STAT6	√	√
AAA-WHRadjbmi	STH	√	√
AAA-WHRadjbmi	STK19	√		√
AAA-WHRadjbmi	STK19P				√
AAA-WHRadjbmi	STOML1	√
AAA-WHRadjbmi	SUCO	√		√
AAA-WHRadjbmi	SUFU	√	√	√
AAA-WHRadjbmi	SUGCT	√	√
AAA-WHRadjbmi	SUPT6H		√
AAA-WHRadjbmi	SYN2	√		√
AAA-WHRadjbmi	SYNGAP1	√	√
AAA-WHRadjbmi	TAC3	√
AAA-WHRadjbmi	TAGLN	√	√	√
AAA-WHRadjbmi	TAOK1	√
AAA-WHRadjbmi	TAP2			√
AAA-WHRadjbmi	TBC1D10A	√	√
AAA-WHRadjbmi	TBC1D12	√
AAA-WHRadjbmi	TBC1D13	√
AAA-WHRadjbmi	TBC1D21	√
AAA-WHRadjbmi	TBC1D3P1-DHX40P1	√
AAA-WHRadjbmi	TBK1			√
AAA-WHRadjbmi	TBL2	√	√
AAA-WHRadjbmi	TBX15	√	√
AAA-WHRadjbmi	TCEA2	√	√
AAA-WHRadjbmi	TCF19			√
AAA-WHRadjbmi	TDRD10	√	√	√
AAA-WHRadjbmi	TERC	√
AAA-WHRadjbmi	TEX40	√
AAA-WHRadjbmi	TEX9	√		√
AAA-WHRadjbmi	TFAP4	√
AAA-WHRadjbmi	TFPI	√	√	√
AAA-WHRadjbmi	TGFB2	√	√
AAA-WHRadjbmi	TGFBR3	√	√
AAA-WHRadjbmi	THADA	√	√
AAA-WHRadjbmi	THBS3	√	√
AAA-WHRadjbmi	THOC5	√	√	√
AAA-WHRadjbmi	TIMP4	√		√
AAA-WHRadjbmi	TKT	√	√	√
AAA-WHRadjbmi	TLCD1	√
AAA-WHRadjbmi	TLR9	√	√
AAA-WHRadjbmi	TMCC1	√	√
AAA-WHRadjbmi	TMCC1-AS1	√
AAA-WHRadjbmi	TMED1	√
AAA-WHRadjbmi	TMEM110	√	√	√	√
AAA-WHRadjbmi	TMEM110-MUSTN1	√	√
AAA-WHRadjbmi	TMEM151A	√
AAA-WHRadjbmi	TMEM165	√		√	√
AAA-WHRadjbmi	TMEM170A	√	√	√
AAA-WHRadjbmi	TMEM175	√	√
AAA-WHRadjbmi	TMEM180			√
AAA-WHRadjbmi	TMEM194A	√
AAA-WHRadjbmi	TMEM241	√	√	√
AAA-WHRadjbmi	TMEM40	√	√
AAA-WHRadjbmi	TMEM60	√	√	√	√
AAA-WHRadjbmi	TMEM8B		√	√
AAA-WHRadjbmi	TNF	√
AAA-WHRadjbmi	TNFAIP8			√
AAA-WHRadjbmi	TNNC1	√		√
AAA-WHRadjbmi	TNNC2	√
AAA-WHRadjbmi	TNXA				√
AAA-WHRadjbmi	TOM1		√	√	√
AAA-WHRadjbmi	TOM1L2	√	√	√	√
AAA-WHRadjbmi	TOP1	√	√
AAA-WHRadjbmi	TOP3A	√	√	√
AAA-WHRadjbmi	TOR2A	√
AAA-WHRadjbmi	TPPP3		√		√
AAA-WHRadjbmi	TRADD				√
AAA-WHRadjbmi	TRAF4	√
AAA-WHRadjbmi	TRIB1	√	√
AAA-WHRadjbmi	TRIM38		√
AAA-WHRadjbmi	TRIM46	√
AAA-WHRadjbmi	TRIM8	√			√
AAA-WHRadjbmi	TRMT11	√
AAA-WHRadjbmi	TRMT112	√
AAA-WHRadjbmi	TRPT1	√
AAA-WHRadjbmi	TSEN2	√		√
AAA-WHRadjbmi	TSHZ2		√
AAA-WHRadjbmi	TSNAXIP1		√
AAA-WHRadjbmi	TTC16	√
AAA-WHRadjbmi	TTC28	√
AAA-WHRadjbmi	TUBD1	√	√
AAA-WHRadjbmi	TUBG1	√		√
AAA-WHRadjbmi	TUBG2			√
AAA-WHRadjbmi	TUT1		√
AAA-WHRadjbmi	TWF2	√	√	√
AAA-WHRadjbmi	TYRO3	√
AAA-WHRadjbmi	U2SURP	√	√	√
AAA-WHRadjbmi	UBC	√
AAA-WHRadjbmi	UBE2C	√
AAA-WHRadjbmi	UBE2L3		√		√
AAA-WHRadjbmi	UBE2Q1	√
AAA-WHRadjbmi	UBL7	√		√
AAA-WHRadjbmi	UBL7-AS1	√
AAA-WHRadjbmi	UIMC1			√
AAA-WHRadjbmi	ULK3			√
AAA-WHRadjbmi	USP3	√	√
AAA-WHRadjbmi	USP3-AS1	√
AAA-WHRadjbmi	USP37			√
AAA-WHRadjbmi	UVSSA	√	√	√	√
AAA-WHRadjbmi	VARS	√	√
AAA-WHRadjbmi	VARS2	√
AAA-WHRadjbmi	VCAN		√
AAA-WHRadjbmi	VDR	√
AAA-WHRadjbmi	VEGFA	√	√
AAA-WHRadjbmi	VEGFB	√		√
AAA-WHRadjbmi	VMP1	√	√
AAA-WHRadjbmi	VPS25	√
AAA-WHRadjbmi	VPS37B	√
AAA-WHRadjbmi	VPS37D	√
AAA-WHRadjbmi	VPS39			√
AAA-WHRadjbmi	VWA7		√
AAA-WHRadjbmi	WARS2	√	√	√
AAA-WHRadjbmi	WASH2P	√		√
AAA-WHRadjbmi	WBP1L			√
AAA-WHRadjbmi	WBSCR22	√
AAA-WHRadjbmi	WDR82	√	√
AAA-WHRadjbmi	WFDC10B	√
AAA-WHRadjbmi	WFDC11	√
AAA-WHRadjbmi	WFDC13	√
AAA-WHRadjbmi	WFDC3	√	√		√
AAA-WHRadjbmi	WFDC9	√
AAA-WHRadjbmi	WNK4	√
AAA-WHRadjbmi	WNT2	√	√
AAA-WHRadjbmi	WNT3	√	√	√	√
AAA-WHRadjbmi	WNT6				√
AAA-WHRadjbmi	WTAPP1	√
AAA-WHRadjbmi	WWP2	√	√	√
AAA-WHRadjbmi	XPOT	√	√
AAA-WHRadjbmi	XRCC1	√
AAA-WHRadjbmi	XXbac-BPG248L24.12			√
AAA-WHRadjbmi	XXbac-BPG299F13.17			√
AAA-WHRadjbmi	XXbac-BPG300A18.13			√
AAA-WHRadjbmi	YIF1A	√
AAA-WHRadjbmi	YIPF2	√
AAA-WHRadjbmi	ZBTB12	√
AAA-WHRadjbmi	ZBTB38	√	√	√	√
AAA-WHRadjbmi	ZBTB39	√
AAA-WHRadjbmi	ZC2HC1C	√	√
AAA-WHRadjbmi	ZDHHC1		√	√	√
AAA-WHRadjbmi	ZDHHC12	√
AAA-WHRadjbmi	ZER1	√
AAA-WHRadjbmi	ZFP36L2		√
AAA-WHRadjbmi	ZHX3	√	√		√
AAA-WHRadjbmi	ZMIZ1		√
AAA-WHRadjbmi	ZNF10	√
AAA-WHRadjbmi	ZNF140	√	√
AAA-WHRadjbmi	ZNF335	√	√
AAA-WHRadjbmi	ZNF346	√
AAA-WHRadjbmi	ZNF365	√	√
AAA-WHRadjbmi	ZNF408	√
AAA-WHRadjbmi	ZNF414	√
AAA-WHRadjbmi	ZNF428	√	√
AAA-WHRadjbmi	ZNF576	√
AAA-WHRadjbmi	ZNF664	√	√	√	√
AAA-WHRadjbmi	ZNF664-FAM101A	√	√
AAA-WHRadjbmi	ZNF84	√
AAA-WHRadjbmi	ZNF891	√
AAA-WHRadjbmi	ZNHIT3			√	√
AAA-WHRadjbmi	ZNRF3	√	√
AAA-WHRadjbmi	ZNRF3-AS1	√
AAA-WHRadjbmi	ZPR1	√	√
AAA-WHRadjbmi	ZSWIM1	√
AAA-WHRadjbmi	ZSWIM3	√	√
AAA-WHRadjbmi	ZSWIM8	√
AAA-WHRadjbmi	ZSWIM8-AS1	√
√: Gene was identified as being associated with the disease in the method.
